# The global demand and potential public health impact of oral antiviral treatment stockpile for influenza pandemics

**DOI:** 10.1101/2025.02.06.25321824

**Authors:** Alvin X. Han, Katina D. Hulme, Colin A. Russell

## Abstract

Antiviral drugs are among the few countermeasures available during the critical interval between the emergence of a novel influenza pandemic and vaccine availability. Antiviral stockpiling is a key pandemic preparedness measure, yet existing stockpiling estimates vary widely and rest on outdated assumptions about healthcare-seeking behaviour and drug-specific effectiveness – limitations that the COVID-19 pandemic and recent clinical trial evidence have made untenable. We developed a multi-scale transmission model incorporating heterogeneous healthcare-seeking behaviour and the first direct clinical estimates of antiviral transmission risk reduction to estimate country-specific demand and mortality impact across four pandemic scenarios in 186 countries. We find that baloxavir marboxil (BXM), due to its transmission-reducing potential, could avert 37– 68% of mean pandemic deaths in the first epidemic wave, approximately double the impact of oseltamivir, while requiring a mean stockpile approximately 5–10% smaller (7–34% of the population, compared to 28–36% for oseltamivir). Uncertainty in viral load dynamics and transmission reduction benefits from clinical trials means that BXM’s impact could vary, but sensitivity analyses consistently suggest that BXM is likely to be more effective than oseltamivir. Under limited drug availability, priority should be given to treatment over post-exposure prophylaxis. Although drug rationing for high-mortality populations (e.g. elderly) can substantially reduce BXM demand, doing so leads to greater total pandemic deaths. Critically, each week of delay in initiating antiviral distribution erodes impact by up to 3% of averted deaths, meaning that antiviral stockpiles must be accompanied by rapid deployment infrastructure to deliver their potential impact.

**Significance Statement:** Pandemic preparedness requires strategic stockpiling of antiviral drugs but existing stockpile estimates are based on oversimplified assumptions about healthcare-seeking behavior and drug effectiveness. This study develops a new mathematical model incorporating realistic healthcare-seeking patterns and drug-specific transmission risk reduction when considering antiviral stockpile planning for influenza pandemics across 186 countries. We find that baloxavir marboxil could prevent nearly twice as many deaths as oseltamivir while requiring smaller stockpiles. Under limited drug supply, treatment should be prioritised over prophylaxis, and age-based rationing for high-mortality populations would not reduce total pandemic deaths. These insights provide evidence-based guidance for national antiviral drugs stockpiling strategies as part of preparedness efforts for future influenza pandemics.

## Supplementary material for "The global demand and potential public health impact of oral antiviral treatment stockpile for influenza pandemics": Table S3

### Sheet: Sheet1
	Pandemic	Antiviral	Percentage deaths averted (%)	Deaths averted per 1,000,000 people	Per-capita antiviral demand (%)	Per-capita rapid testing demand (%)	*Rapid testing demand is estimated assuming 10% overall test positivity rate during the first pandemic wave
Afghanistan	1918 A/H1N1	BXM	42.577	2732.26	29.0941	41.6091
		OSL	24.8458	1594.41	32.6752	46.7305
	1968 A/H3N2	BXM	44.0984	154.665	25.1301	35.9398
		OSL	25.2702	88.6296	29.4341	42.0954
	2009 A/H1N1	BXM	59.3623	29.2523	11.7282	16.7731
		OSL	29.8583	14.7134	16.3556	23.391
	COVID-19	BXM	33.9759	573.624	32.8338	46.9574
		OSL	22.5979	381.526	34.7278	49.6661
Albania	1918 A/H1N1	BXM	44.8672	2994.71	24.8769	35.5776
		OSL	25.6219	1710.16	28.3819	40.5904
	1968 A/H3N2	BXM	50.6989	330.332	21.1134	30.196
		OSL	27.5806	179.703	25.2024	36.0433
	2009 A/H1N1	BXM	100	19.2665	4.81619	6.88671
		OSL	41.8182	8.05688	6.96304	9.95788
	COVID-19	BXM	40.051	2696.95	35.2129	50.3599
		OSL	24.2782	1634.85	37.2025	53.2061
Algeria	1918 A/H1N1	BXM	43.8138	2989.3	27.6572	39.5541
		OSL	25.2045	1719.64	31.4432	44.9686
	1968 A/H3N2	BXM	46.7303	251.37	23.5737	33.7141
		OSL	26.0941	140.364	28.0117	40.061
	2009 A/H1N1	BXM	60.885	23.3601	8.34409	11.9333
		OSL	30.6195	11.7479	11.7993	16.8747
	COVID-19	BXM	35.7219	1343.25	36.181	51.7444
		OSL	23.0439	866.518	37.992	54.3344
Angola	1918 A/H1N1	BXM	41.8242	2761.09	29.0207	41.504
		OSL	24.6393	1626.6	32.5266	46.518
	1968 A/H3N2	BXM	43.3425	169.344	25.1315	35.9419
		OSL	25.1391	98.2212	29.3533	41.9797
	2009 A/H1N1	BXM	56.3519	38.0538	14.3318	20.4967
		OSL	28.8412	19.4761	19.6032	28.0355
	COVID-19	BXM	34.1271	625.497	29.2248	41.796
		OSL	22.6281	414.737	31.1163	44.5011
Antigua and Barbuda	1918 A/H1N1	BXM	46.1224	2424.48	22.8587	32.665
		OSL	27.1429	1426.79	26.2197	37.4871
	1968 A/H3N2	BXM	100	289.65	19.2521	27.5489
		OSL	100	289.65	23.1688	33.0995
	2009 A/H1N1	BXM	No deaths	0	6.1556	8.81608
		OSL	No deaths	0	8.75064	12.4592
	COVID-19	BXM	41.6667	1340.97	31.6652	45.2841
		OSL	25.3333	815.311	33.6927	48.2224
Argentina	1918 A/H1N1	BXM	45.3465	2886.71	24.9557	35.6905
		OSL	25.66	1633.49	28.7526	41.1206
	1968 A/H3N2	BXM	50.1166	299.116	20.9388	29.9456
		OSL	27.1435	162.004	25.3068	36.1927
	2009 A/H1N1	BXM	61.3853	15.6592	6.0858	8.70356
		OSL	31.4286	8.01736	8.63371	12.3475
	COVID-19	BXM	39.3633	2103.71	34.0383	48.68
		OSL	24.0666	1286.2	36.1488	51.6983
Armenia	1918 A/H1N1	BXM	45.2497	3058.08	25.229	36.0817
		OSL	25.6919	1736.31	28.9601	41.4177
	1968 A/H3N2	BXM	51.1198	327.127	21.2367	30.3731
		OSL	27.4916	175.925	25.576	36.577
	2009 A/H1N1	BXM	100	19.3481	4.83065	6.90642
		OSL	40.7407	7.88257	7.09259	10.1425
	COVID-19	BXM	38.8831	2412.42	35.6578	50.9959
		OSL	23.9605	1486.58	37.5973	53.7711
Australia	1918 A/H1N1	BXM	44.9682	2734.38	23.6104	33.7663
		OSL	25.591	1556.11	27.0296	38.6565
	1968 A/H3N2	BXM	51.8367	278.731	19.9788	28.5727
		OSL	27.8519	149.762	23.927	34.2193
	2009 A/H1N1	BXM	69.4407	19.6365	5.27974	7.55089
		OSL	33.015	9.33603	7.86657	11.2502
	COVID-19	BXM	42.2899	2441.06	31.5225	45.082
		OSL	24.9449	1439.87	33.729	48.2377
Austria	1918 A/H1N1	BXM	45.4009	2905.49	23.2783	33.2911
		OSL	25.7435	1647.49	26.6759	38.1511
	1968 A/H3N2	BXM	52.0924	361.351	19.6869	28.1552
		OSL	27.872	193.341	23.5915	33.7393
	2009 A/H1N1	BXM	76.1006	13.5619	3.87678	5.54359
		OSL	38.9937	6.94905	5.63875	8.06376
	COVID-19	BXM	41.3237	3240.05	33.1356	47.3892
		OSL	24.6373	1931.73	35.272	50.4446
Azerbaijan	1918 A/H1N1	BXM	42.9775	2963.84	28.584	40.8797
		OSL	24.9673	1721.81	32.1811	46.0238
	1968 A/H3N2	BXM	46.8392	245.71	24.6225	35.2137
		OSL	26.2847	137.884	28.9244	41.3665
	2009 A/H1N1	BXM	100	32.2894	0.657113	0.939466
		OSL	40.8408	13.1873	9.49151	13.5744
	COVID-19	BXM	37.1336	1508.39	35.81	51.2139
		OSL	23.4532	952.682	37.6465	53.8404
Bahrain	1918 A/H1N1	BXM	42.1662	3062.34	30.3239	43.368
		OSL	24.7765	1799.41	33.9655	48.5756
	1968 A/H3N2	BXM	45.5259	198.188	26.2173	37.4914
		OSL	26.3736	114.812	30.6691	43.8632
	2009 A/H1N1	BXM	100	28.703	5.69639	8.141
		OSL	100	28.703	8.77752	12.555
	COVID-19	BXM	34.9009	999.139	38.1936	54.6233
		OSL	22.9172	656.069	39.7999	56.9206
Bangladesh	1918 A/H1N1	BXM	42.5421	2980.96	29.3042	41.9095
		OSL	24.8331	1740.08	32.8931	47.0421
	1968 A/H3N2	BXM	45.5006	234.281	25.3284	36.2235
		OSL	25.6591	132.118	29.6454	42.3975
	2009 A/H1N1	BXM	60.7356	27.5927	8.77531	12.55
		OSL	30.2573	13.7462	12.6163	18.0432
	COVID-19	BXM	36.0155	1252.96	35.4661	50.7219
		OSL	23.1286	804.629	37.187	53.183
Barbados	1918 A/H1N1	BXM	45.1293	2916.13	24.8525	35.5547
		OSL	26.2521	1696.33	28.3625	40.5708
	1968 A/H3N2	BXM	65.1163	398.3	21.1042	30.1723
		OSL	36.6279	224.044	25.1765	36.0138
	2009 A/H1N1	BXM	No deaths	0	4.47519	6.36676
		OSL	No deaths	0	6.52892	9.33338
	COVID-19	BXM	39.738	2588.95	35.1535	50.2836
		OSL	24.1812	1575.42	37.1109	53.0746
Belarus	1918 A/H1N1	BXM	44.5503	2893.77	24.6277	35.2213
		OSL	25.4906	1655.75	28.0294	40.0861
	1968 A/H3N2	BXM	50.6871	335.033	20.9734	29.9951
		OSL	27.4206	181.246	24.9444	35.6742
	2009 A/H1N1	BXM	71.1864	13.1549	4.36122	6.23637
		OSL	36.1582	6.68187	6.36268	9.09949
	COVID-19	BXM	40.4813	2767.75	34.2117	48.9283
		OSL	24.3865	1667.33	36.2551	51.8505
Belgium	1918 A/H1N1	BXM	50.4218	2656.01	18.0573	25.8248
		OSL	27.2039	1432.99	22.0683	31.5612
	1968 A/H3N2	BXM	57.8652	337.082	14.0965	20.1598
		OSL	29.7457	173.278	18.4138	26.3344
	2009 A/H1N1	BXM	100	11.1959	0.593838	0.848966
		OSL	46.1538	5.16733	4.41326	6.31132
	COVID-19	BXM	40.0902	3558.83	33.4352	47.8177
		OSL	24.2163	2149.7	35.7008	51.0578
Belize	1918 A/H1N1	BXM	42.9758	2974.81	29.2641	41.8448
		OSL	25.1715	1742.39	32.8916	47.0367
	1968 A/H3N2	BXM	54.5918	267.483	25.2216	36.0769
		OSL	35.2041	172.489	29.6023	42.331
	2009 A/H1N1	BXM	No deaths	0	8.64394	12.3632
		OSL	No deaths	0	12.3852	17.7021
	COVID-19	BXM	35.5972	1139.93	35.8969	51.3384
		OSL	23.185	742.452	37.6286	53.8155
Benin	1918 A/H1N1	BXM	42.1473	2785.44	29.1718	41.7201
		OSL	24.7445	1635.31	32.6459	46.6883
	1968 A/H3N2	BXM	44.127	180.659	25.3124	36.2005
		OSL	25.2772	103.486	29.502	42.1925
	2009 A/H1N1	BXM	62.5352	34.162	12.0291	17.2034
		OSL	30.7042	16.7732	16.7563	23.9641
	COVID-19	BXM	34.3991	715.248	31.3992	44.9061
		OSL	22.7353	472.729	33.2939	47.6155
Bhutan	1918 A/H1N1	BXM	42.7096	3085.59	29.7093	42.4837
		OSL	24.9599	1803.25	33.3195	47.6514
	1968 A/H3N2	BXM	47.6543	248.237	25.6912	36.7381
		OSL	27.6543	144.054	30.0531	42.9753
	2009 A/H1N1	BXM	100	27.0102	7.73868	11.0623
		OSL	100	27.0102	11.3081	16.1692
	COVID-19	BXM	36.0127	1308.07	36.8598	52.7206
		OSL	23.3711	848.892	38.5688	55.1601
Bolivia	1918 A/H1N1	BXM	43.0754	2835.72	28.5313	40.804
		OSL	25.0148	1646.76	32.1375	45.9617
	1968 A/H3N2	BXM	46.048	204.976	24.5706	35.14
		OSL	25.8322	114.989	28.8725	41.2921
	2009 A/H1N1	BXM	67.2269	26.4912	8.69716	12.4385
		OSL	36.7647	14.4874	12.3567	17.6717
	COVID-19	BXM	35.9701	1080.01	34.0831	48.7441
		OSL	23.1162	694.07	35.8991	51.3413
Bosnia and Herzegovina	1918 A/H1N1	BXM	47.2679	2906.51	21.6738	30.9982
		OSL	26.3064	1617.58	25.4854	36.4479
	1968 A/H3N2	BXM	54.4928	344.855	17.7343	25.3633
		OSL	28.9372	183.128	22.0194	31.4919
	2009 A/H1N1	BXM	100	13.1461	3.54058	5.06219
		OSL	100	13.1461	5.12688	7.33142
	COVID-19	BXM	39.8434	3142.22	35.9351	51.3934
		OSL	24.151	1904.65	37.9676	54.2997
Botswana	1918 A/H1N1	BXM	42.1192	2897.91	29.9114	42.7769
		OSL	24.774	1704.52	33.4605	47.8535
	1968 A/H3N2	BXM	44.8523	193.555	25.9471	37.1093
		OSL	25.9624	112.038	30.2501	43.2615
	2009 A/H1N1	BXM	86.087	38.2473	9.91679	14.1826
		OSL	44.3478	19.7032	14.2059	20.3145
	COVID-19	BXM	34.6926	867.711	34.4734	49.3036
		OSL	22.8916	572.55	36.1978	51.7692
Brazil	1918 A/H1N1	BXM	43.9429	2986.08	27.0661	38.7087
		OSL	25.2426	1715.33	30.7304	43.9492
	1968 A/H3N2	BXM	48.4364	266.594	23.0947	33.029
		OSL	26.5935	146.37	27.4096	39.1999
	2009 A/H1N1	BXM	62.1758	18.9058	6.29227	8.99889
		OSL	31.0879	9.45288	9.12957	13.0567
	COVID-19	BXM	38.2918	1824.32	36.045	51.5499
		OSL	23.7678	1132.36	37.9283	54.2432
Brunei	1918 A/H1N1	BXM	43.7732	2912.2	27.9358	39.9531
		OSL	25.2784	1681.76	31.6543	45.2658
	1968 A/H3N2	BXM	55.3922	253.723	23.8601	34.1307
		OSL	34.8039	159.419	28.2857	40.448
	2009 A/H1N1	BXM	No deaths	0	6.53731	9.35341
		OSL	No deaths	0	9.44322	13.5001
	COVID-19	BXM	36.7794	1318.01	36.1681	51.7299
		OSL	23.6842	848.738	37.9768	54.3206
Bulgaria	1918 A/H1N1	BXM	45.8014	3000.5	23.3015	33.3246
		OSL	25.8368	1692.6	26.7844	38.3062
	1968 A/H3N2	BXM	52.6305	383.54	19.5968	28.0266
		OSL	28.1387	205.058	23.6227	33.7839
	2009 A/H1N1	BXM	100	14.3773	3.49094	4.99204
		OSL	43.4343	6.24468	5.05084	7.22281
	COVID-19	BXM	40.7156	3614.22	35.4004	50.6283
		OSL	24.4438	2169.81	37.4295	53.5302
Burkina Faso	1918 A/H1N1	BXM	41.5909	2732.04	29.7344	42.5246
		OSL	24.5743	1614.25	33.159	47.4226
	1968 A/H3N2	BXM	43.1504	160.764	25.8961	37.0353
		OSL	25.0304	93.2551	30.0614	42.9923
	2009 A/H1N1	BXM	57.8148	36.1527	13.5129	19.3255
		OSL	29.5224	18.461	18.594	26.5923
	COVID-19	BXM	33.8366	600.344	30.8018	44.0513
		OSL	22.5747	400.531	32.6645	46.7152
Burundi	1918 A/H1N1	BXM	41.7977	2641.26	28.7301	41.0885
		OSL	24.6429	1557.22	32.206	46.0595
	1968 A/H3N2	BXM	43.4393	154.567	24.884	35.5879
		OSL	25.2351	89.7921	29.0595	41.5593
	2009 A/H1N1	BXM	59.7257	38.1637	13.4493	19.2344
		OSL	30.1746	19.281	18.6993	26.7427
	COVID-19	BXM	34.0499	569.188	28.5142	40.7797
		OSL	22.6014	377.812	30.4459	43.5424
Cambodia	1918 A/H1N1	BXM	42.186	2914.34	28.9844	41.452
		OSL	24.7552	1710.17	32.5016	46.4823
	1968 A/H3N2	BXM	45.746	221.05	25.0974	35.8931
		OSL	25.8234	124.781	29.3179	41.929
	2009 A/H1N1	BXM	59.7723	37.9769	11.414	16.3236
		OSL	30.2657	19.2296	15.9819	22.8566
	COVID-19	BXM	36.9215	1222.56	32.6661	46.7177
		OSL	23.3934	774.609	34.4296	49.2397
Cameroon	1918 A/H1N1	BXM	41.8856	2756.83	29.3668	41.9991
		OSL	24.6609	1623.13	32.8204	46.9382
	1968 A/H3N2	BXM	43.2998	171.075	25.5178	36.4943
		OSL	25.0233	98.8653	29.6958	42.4696
	2009 A/H1N1	BXM	58.6273	33.6046	12.4626	17.8234
		OSL	29.6344	16.9862	17.3039	24.7472
	COVID-19	BXM	33.9875	649.481	30.9158	44.2144
		OSL	22.6032	431.934	32.7978	46.9059
Canada	1918 A/H1N1	BXM	46.2828	2823.04	22.4715	32.1377
		OSL	25.9621	1583.57	26.0688	37.2824
	1968 A/H3N2	BXM	52.7913	329.131	18.6938	26.7349
		OSL	28.0604	174.944	22.8018	32.61
	2009 A/H1N1	BXM	70.3279	11.2436	3.73286	5.33863
		OSL	33.9344	5.42524	5.44694	7.78987
	COVID-19	BXM	40.9232	2998.69	33.6135	48.0725
		OSL	24.5188	1796.64	35.7382	51.1111
Cape Verde	1918 A/H1N1	BXM	43.3149	3058.25	28.9086	41.3377
		OSL	25.0783	1770.66	32.5998	46.6201
	1968 A/H3N2	BXM	51.5244	287.455	24.8402	35.5279
		OSL	30.1829	168.391	29.2554	41.8376
	2009 A/H1N1	BXM	No deaths	0	8.01115	11.4473
		OSL	No deaths	0	11.5426	16.4972
	COVID-19	BXM	35.8508	1308.01	36.4027	52.0656
		OSL	23.4033	853.861	38.1334	54.5413
Central African Republic	1918 A/H1N1	BXM	42.0108	2591.1	27.8663	39.8528
		OSL	24.7341	1525.52	31.3655	44.8581
	1968 A/H3N2	BXM	44.1983	153.56	24.0266	34.3611
		OSL	25.7384	89.424	28.1947	40.3227
	2009 A/H1N1	BXM	62.4277	39.5811	14.5146	20.7579
		OSL	35.5491	22.5392	19.6726	28.134
	COVID-19	BXM	34.3586	564.947	27.5437	39.3921
		OSL	22.7572	374.188	29.3902	42.033
Chad	1918 A/H1N1	BXM	41.8198	2668.09	28.985	41.4531
		OSL	24.6483	1572.55	32.4398	46.3938
	1968 A/H3N2	BXM	42.7536	147.674	25.1453	35.9616
		OSL	24.9747	86.2644	29.3133	41.9223
	2009 A/H1N1	BXM	57.1297	36.1472	14.1774	20.2755
		OSL	29.8068	18.8594	19.3786	27.7143
	COVID-19	BXM	33.4669	505.77	29.712	42.4929
		OSL	22.5128	340.226	31.6157	45.2154
Chile	1918 A/H1N1	BXM	45.3047	3023.67	25.1021	35.8998
		OSL	25.6412	1711.32	28.9201	41.3602
	1968 A/H3N2	BXM	50.525	323.395	21.0332	30.0807
		OSL	27.2742	174.574	25.4559	36.4059
	2009 A/H1N1	BXM	69.3627	14.5179	4.88756	6.99026
		OSL	39.4608	8.2593	6.99246	10.0001
	COVID-19	BXM	38.9531	2319.94	35.5284	50.8111
		OSL	23.9457	1426.14	37.522	53.6623
China	1918 A/H1N1	BXM	44.2676	2966.83	25.911	37.0567
		OSL	25.3481	1698.84	29.485	42.1681
	1968 A/H3N2	BXM	49.5515	305.119	22.0553	31.5424
		OSL	26.9445	165.914	26.2446	37.5338
	2009 A/H1N1	BXM	65.8892	14.701	4.51662	6.45942
		OSL	31.6716	7.06645	6.93838	9.92294
	COVID-19	BXM	39.0196	2299.9	35.8229	51.2322
		OSL	23.9736	1413.06	37.7643	54.0087
Colombia	1918 A/H1N1	BXM	43.1634	3013.81	28.0228	40.0769
		OSL	25.0288	1747.59	31.5768	45.1597
	1968 A/H3N2	BXM	47.1614	272.029	24.1305	34.5103
		OSL	26.2124	151.194	28.3584	40.5568
	2009 A/H1N1	BXM	63.0352	22.5753	6.83233	9.77124
		OSL	31.4363	11.2585	9.93332	14.2062
	COVID-19	BXM	37.6306	1718.61	35.1602	50.2846
		OSL	23.586	1077.19	36.9399	52.8298
Comoros	1918 A/H1N1	BXM	42.6836	2907.67	29.269	41.8552
		OSL	25.0134	1703.95	32.8533	46.9848
	1968 A/H3N2	BXM	46.0733	214.211	25.2983	36.1756
		OSL	27.2251	126.579	29.6065	42.3393
	2009 A/H1N1	BXM	100	45.033	10.8741	15.5435
		OSL	100	45.033	15.1829	21.7155
	COVID-19	BXM	34.9707	944.477	33.9359	48.5342
		OSL	23.2988	629.245	35.7719	51.1626
Congo	1918 A/H1N1	BXM	41.5155	2745.12	29.9689	42.86
		OSL	24.5491	1623.26	33.4295	47.8094
	1968 A/H3N2	BXM	43.3188	169.985	26.0887	37.3105
		OSL	25.1528	98.7011	30.2996	43.3327
	2009 A/H1N1	BXM	66.2824	39.4119	12.8175	18.3301
		OSL	36.8876	21.9336	17.7325	25.3596
	COVID-19	BXM	34.2137	681.483	31.318	44.7892
		OSL	22.7374	452.894	33.1991	47.4798
Costa Rica	1918 A/H1N1	BXM	44.1988	3026.03	26.8234	38.3615
		OSL	25.3188	1733.43	30.5115	43.6355
	1968 A/H3N2	BXM	48.9617	292.785	22.8287	32.648
		OSL	26.7683	160.071	27.1691	38.8556
	2009 A/H1N1	BXM	82.963	21.7309	5.85521	8.37262
		OSL	48.8889	12.8057	8.50454	12.1622
	COVID-19	BXM	38.1543	2005.45	36.4351	52.1079
		OSL	23.732	1247.39	38.2767	54.7416
Cote d'Ivoire	1918 A/H1N1	BXM	41.5761	2787.33	30.2383	43.2454
		OSL	24.5637	1646.79	33.7086	48.2086
	1968 A/H3N2	BXM	42.3373	164.275	26.3376	37.6667
		OSL	24.7139	95.894	30.5706	43.7208
	2009 A/H1N1	BXM	58.871	34.5364	12.9714	18.551
		OSL	29.5906	17.3592	17.9206	25.6291
	COVID-19	BXM	33.4342	595.235	33.0886	47.3218
		OSL	22.4877	400.353	34.9141	49.9326
Croatia	1918 A/H1N1	BXM	46.4546	2877	21.8676	31.2731
		OSL	26.0728	1614.73	25.3621	36.2715
	1968 A/H3N2	BXM	53.2714	366.983	18.2156	26.0522
		OSL	28.4591	196.053	22.186	31.7296
	2009 A/H1N1	BXM	100	13.3001	3.45986	4.94706
		OSL	42.5926	5.66484	5.0094	7.16327
	COVID-19	BXM	41.3655	3543.98	33.7538	48.2738
		OSL	24.6227	2109.54	35.9545	51.4212
Cuba	1918 A/H1N1	BXM	45.4767	3043.97	24.2586	34.6937
		OSL	25.7127	1721.07	27.9321	39.9472
	1968 A/H3N2	BXM	51.0752	373.477	20.3611	29.1193
		OSL	27.603	201.841	24.5975	35.1782
	2009 A/H1N1	BXM	71.066	12.4374	4.07205	5.82326
		OSL	40.1015	7.01825	5.94303	8.49976
	COVID-19	BXM	38.9694	2893.74	36.2616	51.8598
		OSL	23.9514	1778.55	38.1916	54.62
Cyprus	1918 A/H1N1	BXM	45.3237	3010.81	24.728	35.3633
		OSL	25.6987	1707.14	28.457	40.7012
	1968 A/H3N2	BXM	52.2785	331.945	20.7379	29.6538
		OSL	28.6076	181.645	25.0755	35.8599
	2009 A/H1N1	BXM	No deaths	0	3.90007	5.57265
		OSL	No deaths	0	5.6679	8.10347
	COVID-19	BXM	39.4571	2511.69	35.3107	50.5018
		OSL	24.0909	1533.54	37.2665	53.2973
Czech Republic	1918 A/H1N1	BXM	45.1354	2929.38	24.0614	34.4116
		OSL	25.6652	1665.72	27.4816	39.3029
	1968 A/H3N2	BXM	51.4193	360.203	20.4064	29.1844
		OSL	27.7604	194.468	24.3785	34.8651
	2009 A/H1N1	BXM	70.6897	11.7023	3.92797	5.61686
		OSL	36.2069	5.99387	5.71927	8.17945
	COVID-19	BXM	40.5008	3174.75	34.389	49.1818
		OSL	24.3862	1911.57	36.4103	52.0724
Democratic Republic of the Congo	1918 A/H1N1	BXM	42.1223	2763.52	28.8058	41.1967
		OSL	24.7271	1622.27	32.2716	46.1534
	1968 A/H3N2	BXM	43.7708	179.855	24.9684	35.7086
		OSL	25.1148	103.197	29.1344	41.6667
	2009 A/H1N1	BXM	57.2534	33.9541	12.9975	18.5884
		OSL	29.1015	17.2586	18.0326	25.7894
	COVID-19	BXM	34.106	667.111	30.02	42.9332
		OSL	22.6105	442.259	31.9613	45.7096
Denmark	1918 A/H1N1	BXM	46.5048	2738.7	21.8918	31.3082
		OSL	26.0587	1534.62	25.4076	36.3366
	1968 A/H3N2	BXM	53.1526	318.231	18.2304	26.0719
		OSL	28.388	169.962	22.2137	31.7682
	2009 A/H1N1	BXM	100	17.0816	4.27899	6.11967
		OSL	43	7.34511	6.08153	8.6969
	COVID-19	BXM	41.7555	3099.29	32.6214	46.6543
		OSL	24.7417	1836.45	34.8523	49.8448
Djibouti	1918 A/H1N1	BXM	41.7759	2970.46	30.162	43.136
		OSL	24.717	1757.49	33.6869	48.1801
	1968 A/H3N2	BXM	46.2572	217.99	26.2205	37.495
		OSL	26.4875	124.824	30.5017	43.6207
	2009 A/H1N1	BXM	100	52.4624	12.7078	18.1728
		OSL	24.1379	12.6633	17.5888	25.1516
	COVID-19	BXM	35.7256	1022.11	34.1638	48.861
		OSL	23.2374	664.826	35.8667	51.295
Dominican Republic	1918 A/H1N1	BXM	43.2537	2944.81	27.9759	40.0099
		OSL	25.0657	1706.53	31.5896	45.1781
	1968 A/H3N2	BXM	46.7603	269.386	24.0291	34.3657
		OSL	26.2607	151.288	28.3169	40.4971
	2009 A/H1N1	BXM	67.8922	24.9148	7.76624	11.1069
		OSL	37.5	13.7616	11.0921	15.8633
	COVID-19	BXM	37.006	1520.17	34.0836	48.7449
		OSL	23.4087	961.605	35.9132	51.3616
Ecuador	1918 A/H1N1	BXM	43.5433	2995.94	28.1237	40.221
		OSL	25.13	1729.04	31.8087	45.4913
	1968 A/H3N2	BXM	47.1971	263.966	24.0967	34.4621
		OSL	26.2809	146.985	28.471	40.7178
	2009 A/H1N1	BXM	70	24.3851	7.45504	10.6618
		OSL	32.5806	11.3498	10.7133	15.3214
	COVID-19	BXM	37.1346	1546.94	35.5233	50.8039
		OSL	23.4378	976.36	37.3503	53.4167
Egypt	1918 A/H1N1	BXM	44.3857	2798.26	26.7788	38.2977
		OSL	25.3515	1598.27	30.6863	43.8861
	1968 A/H3N2	BXM	46.8407	202.321	22.597	32.3171
		OSL	26.0626	112.573	27.1427	38.8181
	2009 A/H1N1	BXM	62.5695	21.6177	7.57422	10.8322
		OSL	30.5695	10.5618	11.2312	16.0622
	COVID-19	BXM	35.7242	1066.88	34.9807	50.0279
		OSL	23.0349	687.923	36.8628	52.7194
El Salvador	1918 A/H1N1	BXM	43.1309	3079.74	28.7153	41.067
		OSL	25.0366	1787.73	32.3292	46.2355
	1968 A/H3N2	BXM	46.879	286.657	24.7412	35.3833
		OSL	26.3403	161.066	29.0572	41.556
	2009 A/H1N1	BXM	69.4118	28.0322	8.35206	11.9432
		OSL	37.2549	15.0455	11.94	17.0765
	COVID-19	BXM	37.159	1631.09	35.6065	50.9233
		OSL	23.4522	1029.43	37.4243	53.5226
Equatorial Guinea	1918 A/H1N1	BXM	41.604	2945.31	30.1394	43.1049
		OSL	24.6565	1745.53	33.6531	48.1282
	1968 A/H3N2	BXM	45.429	197.619	26.2058	37.4764
		OSL	27.2855	118.694	30.4757	43.5861
	2009 A/H1N1	BXM	73.2143	50.1694	14.5784	20.8471
		OSL	43.75	29.9793	19.9225	28.4887
	COVID-19	BXM	34.4185	756.824	31.8267	45.5181
		OSL	22.8993	503.53	33.5472	47.9791
Eritrea	1918 A/H1N1	BXM	41.9772	2816.06	29.1132	41.6345
		OSL	24.7293	1658.97	32.6376	46.6767
	1968 A/H3N2	BXM	45.4933	206.336	25.2088	36.0523
		OSL	26.0049	117.946	29.4465	42.1123
	2009 A/H1N1	BXM	66.6667	43.6427	13.7178	19.6165
		OSL	36.2869	23.7549	18.7794	26.8579
	COVID-19	BXM	35.587	882.522	30.6758	43.8719
		OSL	23.1343	573.708	32.489	46.4647
Estonia	1918 A/H1N1	BXM	45.6954	2920.16	23.4494	33.5356
		OSL	25.8509	1652	26.9221	38.5045
	1968 A/H3N2	BXM	53.821	371.041	19.7581	28.2555
		OSL	29.6943	204.712	23.77	33.9937
	2009 A/H1N1	BXM	No deaths	0	4.03163	5.76137
		OSL	No deaths	0	5.81142	8.30921
	COVID-19	BXM	40.9099	3316.04	34.0986	48.7661
		OSL	24.429	1980.14	36.1718	51.7331
Ethiopia	1918 A/H1N1	BXM	42.0023	2734.79	28.9115	41.3479
		OSL	24.6908	1607.63	32.3585	46.2776
	1968 A/H3N2	BXM	43.9533	171.961	25.0853	35.8758
		OSL	25.1982	98.5842	29.239	41.8163
	2009 A/H1N1	BXM	58.1475	35.1255	12.2713	17.5498
		OSL	29.2596	17.675	17.214	24.6186
	COVID-19	BXM	34.7538	723.652	30.6745	43.8692
		OSL	22.7832	474.398	32.4455	46.402
Fiji	1918 A/H1N1	BXM	44.4614	2839.06	26.7982	38.3224
		OSL	25.6098	1635.3	30.6483	43.8311
	1968 A/H3N2	BXM	49.75	215.228	22.6686	32.4148
		OSL	27.75	120.052	27.1618	38.8406
	2009 A/H1N1	BXM	100	19.4678	7.08812	10.1344
		OSL	100	19.4678	10.1897	14.5704
	COVID-19	BXM	36.8421	1249.18	35.0875	50.1812
		OSL	23.4769	796.017	36.9665	52.8663
Finland	1918 A/H1N1	BXM	45.9611	2667.09	22.1292	31.6476
		OSL	25.9206	1504.16	25.4876	36.4511
	1968 A/H3N2	BXM	52.6816	310.514	18.5661	26.5515
		OSL	28.3788	167.269	22.4396	32.0916
	2009 A/H1N1	BXM	100	13.3671	3.76316	5.38227
		OSL	35.1351	4.69654	5.51963	7.8931
	COVID-19	BXM	42.0294	3435.7	33.4223	47.799
		OSL	24.8354	2030.17	35.5872	50.8955
France	1918 A/H1N1	BXM	46.205	2802.05	22.3224	31.9244
		OSL	25.966	1574.67	25.7825	36.8729
	1968 A/H3N2	BXM	52.726	367.015	18.6959	26.7381
		OSL	28.0327	195.13	22.6402	32.3789
	2009 A/H1N1	BXM	62.5935	11.6687	4.4399	6.34966
		OSL	31.7539	5.9196	6.38896	9.13715
	COVID-19	BXM	41.1611	3508.38	33.6344	48.1024
		OSL	24.5809	2095.16	35.7923	51.1885
Gabon	1918 A/H1N1	BXM	41.8472	2986.11	30.3831	43.4522
		OSL	24.6558	1759.37	33.9047	48.4877
	1968 A/H3N2	BXM	44.182	215.704	26.4284	37.7987
		OSL	25.6343	125.151	30.7201	43.9342
	2009 A/H1N1	BXM	70.2899	41.4322	12.2986	17.5857
		OSL	37.6812	22.2111	17.0628	24.4006
	COVID-19	BXM	34.5115	900.83	34.2277	48.9521
		OSL	22.795	595.001	36.0041	51.4914
Georgia	1918 A/H1N1	BXM	45.4379	2979	24.8775	35.5776
		OSL	25.7285	1686.81	28.5913	40.8896
	1968 A/H3N2	BXM	51.5152	325.707	20.9056	29.8985
		OSL	27.7778	175.627	25.2218	36.0702
	2009 A/H1N1	BXM	100	15.966	4.53074	6.4803
		OSL	31.6667	5.05592	6.61183	9.45432
	COVID-19	BXM	39.5063	2585.17	35.1812	50.3151
		OSL	24.1226	1578.51	37.136	53.1103
Germany	1918 A/H1N1	BXM	45.6156	2967.73	23.072	32.9965
		OSL	25.8285	1680.39	26.4437	37.8185
	1968 A/H3N2	BXM	52.3209	383.654	19.551	27.9609
		OSL	27.9574	205.003	23.3814	33.4389
	2009 A/H1N1	BXM	65.6198	18.787	4.45528	6.37169
		OSL	32.7471	9.37554	6.79386	9.71627
	COVID-19	BXM	41.6285	3627.76	32.4417	46.3966
		OSL	24.7237	2154.58	34.4967	49.3356
Ghana	1918 A/H1N1	BXM	42.2026	2804.1	29.5397	42.2463
		OSL	24.7388	1643.74	33.0488	47.2649
	1968 A/H3N2	BXM	43.9091	186.52	25.6354	36.6626
		OSL	25.2527	107.27	29.8739	42.7243
	2009 A/H1N1	BXM	60	29.9698	10.7899	15.4311
		OSL	29.7561	14.8631	15.1636	21.6863
	COVID-19	BXM	34.6486	822.16	32.9109	47.0677
		OSL	22.7627	540.127	34.759	49.7107
Greece	1918 A/H1N1	BXM	49.1139	2573.68	18.5174	26.4826
		OSL	26.8032	1404.55	22.2821	31.8671
	1968 A/H3N2	BXM	56.6871	318.132	14.7373	21.0765
		OSL	29.3756	164.858	18.8547	26.9649
	2009 A/H1N1	BXM	100	10.4353	3.23581	4.62724
		OSL	43.1193	4.49961	4.55564	6.51521
	COVID-19	BXM	43.4288	3407.83	30.6399	43.8198
		OSL	25.2196	1978.97	33.2903	47.6102
Guatemala	1918 A/H1N1	BXM	42.3958	2962.04	29.5389	42.2451
		OSL	24.8017	1732.8	33.1027	47.3419
	1968 A/H3N2	BXM	44.5476	237.102	25.5799	36.583
		OSL	25.4908	135.673	29.8782	42.7303
	2009 A/H1N1	BXM	61.6092	30.4399	10.1721	14.5476
		OSL	30.5747	15.1064	14.4247	20.6296
	COVID-19	BXM	35.0648	1068.8	34.0427	48.6863
		OSL	22.8816	697.448	35.8011	51.2011
Guinea	1918 A/H1N1	BXM	42.1117	2861.98	29.3889	42.0307
		OSL	24.7257	1680.4	32.8975	47.0483
	1968 A/H3N2	BXM	43.884	193.543	25.4898	36.4545
		OSL	25.4357	112.179	29.7225	42.5078
	2009 A/H1N1	BXM	61.6774	35.3239	12.4594	17.8187
		OSL	30.1935	17.2925	17.3153	24.763
	COVID-19	BXM	34.2615	750.153	31.8948	45.6148
		OSL	22.7082	497.195	33.7496	48.2673
Guinea-Bissau	1918 A/H1N1	BXM	41.5862	2799.03	29.7411	42.5359
		OSL	24.6431	1658.65	33.2406	47.5383
	1968 A/H3N2	BXM	45.1372	175.667	25.8336	36.9478
		OSL	26.9327	104.818	30.0758	43.013
	2009 A/H1N1	BXM	66.6667	45.6152	14.4876	20.7159
		OSL	36.1702	24.7487	19.7603	28.2587
	COVID-19	BXM	34.0668	653.656	31.098	44.4752
		OSL	22.9641	440.624	32.8974	47.0489
Guyana	1918 A/H1N1	BXM	44.6058	2862.42	26.6116	38.0542
		OSL	25.5278	1638.16	30.4394	43.5306
	1968 A/H3N2	BXM	50.5128	244.853	22.5095	32.1873
		OSL	27.9487	135.477	26.9709	38.5683
	2009 A/H1N1	BXM	No deaths	0	6.66561	9.52728
		OSL	No deaths	0	10.215	14.6088
	COVID-19	BXM	36.2841	1339.86	35.5468	50.8398
		OSL	23.4601	866.309	37.3471	53.4121
Haiti	1918 A/H1N1	BXM	45.0059	2508.48	25.587	36.5931
		OSL	25.5732	1425.37	29.3724	42.0066
	1968 A/H3N2	BXM	50.3376	117.23	21.5892	30.8756
		OSL	27.5694	64.2058	25.9376	37.0946
	2009 A/H1N1	BXM	69.6629	21.664	8.26293	11.8177
		OSL	36.5169	11.3561	11.7196	16.7605
	COVID-19	BXM	40.188	813.972	32.715	46.7875
		OSL	24.3897	493.992	34.9181	49.9383
Honduras	1918 A/H1N1	BXM	41.9343	2910.29	30.0143	42.925
		OSL	24.6604	1711.46	33.5233	47.9435
	1968 A/H3N2	BXM	44.2898	198.086	26.0881	37.31
		OSL	25.5384	114.221	30.3496	43.4047
	2009 A/H1N1	BXM	68.1338	37.652	10.8604	15.5327
		OSL	31.5141	17.4153	15.2804	21.8527
	COVID-19	BXM	35.1364	943.537	34.1667	48.8639
		OSL	22.9122	615.274	35.8589	51.2838
Hong Kong	1918 A/H1N1	BXM	45.9016	3068.75	23.1741	33.1421
		OSL	25.8517	1728.32	26.7351	38.2355
	1968 A/H3N2	BXM	53.1648	406.828	19.3967	27.7397
		OSL	28.0907	214.956	23.5015	33.6104
	2009 A/H1N1	BXM	100	8.9398	2.74759	3.93022
		OSL	28.3582	2.53517	4.02167	5.75097
	COVID-19	BXM	40.1247	3495.2	35.5782	50.8826
		OSL	24.2632	2113.53	37.5939	53.7653
Hungary	1918 A/H1N1	BXM	45.0791	3034.16	24.2908	34.7396
		OSL	25.6495	1726.4	27.739	39.6713
	1968 A/H3N2	BXM	51.1266	385.591	20.6021	29.4641
		OSL	27.6663	208.656	24.6108	35.1975
	2009 A/H1N1	BXM	75.3012	12.8736	3.80375	5.43883
		OSL	39.759	6.79727	5.57232	7.96864
	COVID-19	BXM	40.1666	3233.13	35.0733	50.1603
		OSL	24.2832	1954.63	37.0587	52.9997
Iceland	1918 A/H1N1	BXM	45.9297	2894.71	24.1541	34.5556
		OSL	26.3496	1660.68	27.824	39.7947
	1968 A/H3N2	BXM	58.6047	340.236	20.2792	28.9954
		OSL	37.2093	216.023	24.4978	35.0338
	2009 A/H1N1	BXM	No deaths	0	5.09733	7.27592
		OSL	No deaths	0	7.17412	10.2557
	COVID-19	BXM	40.3391	2441.06	33.5192	47.9382
		OSL	24.1856	1463.56	35.6557	50.9949
India	1918 A/H1N1	BXM	42.8878	3027.61	28.9267	41.3697
		OSL	24.9317	1760.03	32.5686	46.578
	1968 A/H3N2	BXM	45.8959	256.875	24.9184	35.6372
		OSL	25.7846	144.314	29.2717	41.863
	2009 A/H1N1	BXM	62.8912	26.6396	8.07825	11.553
		OSL	30.0929	12.7468	11.9933	17.1522
	COVID-19	BXM	36.2302	1425.67	35.9118	51.3594
		OSL	23.1826	912.243	37.679	53.8868
Indonesia	1918 A/H1N1	BXM	43.3393	2896.44	27.8514	39.8318
		OSL	25.0626	1674.98	31.5365	45.1021
	1968 A/H3N2	BXM	47.165	240.268	23.834	34.0862
		OSL	26.1769	133.35	28.1983	40.3279
	2009 A/H1N1	BXM	62.2296	21.1249	6.72776	9.62171
		OSL	30.9695	10.5131	9.88716	14.1402
	COVID-19	BXM	37.0677	1456.67	34.6404	49.5411
		OSL	23.4147	920.139	36.4308	52.1017
Iran	1918 A/H1N1	BXM	45.866	2911.14	24.7736	35.43
		OSL	25.7765	1636.05	28.8548	41.2667
	1968 A/H3N2	BXM	49.4324	242.677	20.522	29.3495
		OSL	26.8627	131.876	25.1477	35.965
	2009 A/H1N1	BXM	62.4665	15.9002	5.83125	8.33961
		OSL	31.3226	7.97285	8.41017	12.0278
	COVID-19	BXM	36.9329	1536.42	36.3964	52.0525
		OSL	23.364	971.948	38.3797	54.8889
Iraq	1918 A/H1N1	BXM	42.2992	2813.25	29.5697	42.2892
		OSL	24.76	1646.75	33.1511	47.4112
	1968 A/H3N2	BXM	43.9735	184.708	25.5878	36.5944
		OSL	25.2051	105.872	29.9107	42.7769
	2009 A/H1N1	BXM	59.1716	29.862	11.0053	15.7393
		OSL	30.223	15.2526	15.4171	22.0487
	COVID-19	BXM	34.0887	767.109	34.1843	48.8888
		OSL	22.6234	509.101	35.9874	51.4675
Ireland	1918 A/H1N1	BXM	46.0672	2764.85	23.2485	33.2477
		OSL	25.9022	1554.59	26.9835	38.5908
	1968 A/H3N2	BXM	51.7241	306.827	19.3445	27.6653
		OSL	28.0257	166.248	23.5905	33.7372
	2009 A/H1N1	BXM	100	19.8535	5.05362	7.22728
		OSL	42.4242	8.4227	7.19616	10.2902
	COVID-19	BXM	40.0064	2522.4	34.081	48.7412
		OSL	24.2557	1529.32	36.1956	51.7662
Israel	1918 A/H1N1	BXM	45.4207	2820.1	24.7004	35.3255
		OSL	25.7189	1596.84	28.4224	40.6482
	1968 A/H3N2	BXM	50.2613	302.582	20.7686	29.7022
		OSL	27.249	164.044	25.0448	35.818
	2009 A/H1N1	BXM	100	26.9661	0.240403	0.343492
		OSL	64.5833	17.4156	6.92463	9.90297
	COVID-19	BXM	39.401	2121	32.9112	47.068
		OSL	24.0743	1295.95	34.9955	50.0489
Italy	1918 A/H1N1	BXM	48.3797	2983.29	19.9574	28.5422
		OSL	26.5888	1639.58	23.7779	34.0061
	1968 A/H3N2	BXM	54.7084	438.367	16.0917	23.0135
		OSL	28.6193	229.32	20.3012	29.0338
	2009 A/H1N1	BXM	70.1245	8.55836	2.92201	4.17879
		OSL	31.8119	3.88249	4.43534	6.34314
	COVID-19	BXM	40.6417	3985.49	33.4612	47.8547
		OSL	24.4184	2394.57	35.7046	51.0631
Jamaica	1918 A/H1N1	BXM	42.7106	3091.57	29.3652	41.9963
		OSL	24.9169	1803.59	32.9526	47.1275
	1968 A/H3N2	BXM	47.0211	259.576	25.3818	36.3007
		OSL	26.5855	146.763	29.7056	42.4836
	2009 A/H1N1	BXM	100	36.7792	7.10566	10.1637
		OSL	42.3077	15.5604	10.489	14.999
	COVID-19	BXM	36.7915	1542.6	37.134	53.1078
		OSL	23.3637	979.599	38.8533	55.5662
Japan	1918 A/H1N1	BXM	46.802	3943.47	23.9822	34.2981
		OSL	26.1953	2207.19	27.5526	39.4044
	1968 A/H3N2	BXM	53.4304	775.444	20.3024	29.0355
		OSL	28.2507	410.007	24.3073	34.7632
	2009 A/H1N1	BXM	63.7846	19.7733	4.94034	7.06547
		OSL	31.737	9.8385	7.39274	10.5727
	COVID-19	BXM	38.4665	5515.26	36.1261	51.6659
		OSL	23.7789	3409.38	38.1166	54.5127
Jordan	1918 A/H1N1	BXM	43.1916	2822.77	28.2833	40.4496
		OSL	25.0237	1635.41	32.0423	45.8255
	1968 A/H3N2	BXM	45.1532	193.034	24.1948	34.6023
		OSL	25.8498	110.51	28.637	40.9553
	2009 A/H1N1	BXM	66.5236	27.807	9.26508	13.2508
		OSL	36.0515	15.0696	13.0614	18.6795
	COVID-19	BXM	35.1009	915.568	34.7874	49.7515
		OSL	22.8997	597.312	36.69	52.4728
Kazakhstan	1918 A/H1N1	BXM	44.2223	2838.49	26.4289	37.7973
		OSL	25.3417	1626.6	30.1187	43.0743
	1968 A/H3N2	BXM	48.383	238.481	22.4501	32.107
		OSL	26.6751	131.483	26.7736	38.2904
	2009 A/H1N1	BXM	69.3878	19.4828	6.12042	8.75334
		OSL	34.8794	9.79347	9.00081	12.8722
	COVID-19	BXM	38.3753	1571.54	33.4718	47.8698
		OSL	23.7989	974.607	35.3918	50.6158
Kenya	1918 A/H1N1	BXM	41.7264	2718.92	29.3502	41.9754
		OSL	24.6115	1603.7	32.8192	46.9365
	1968 A/H3N2	BXM	42.573	175.68	25.4881	36.4518
		OSL	24.8114	102.385	29.6806	42.4477
	2009 A/H1N1	BXM	58.6832	34.8076	12.1727	17.4088
		OSL	30.1209	17.866	17.006	24.3211
	COVID-19	BXM	34.027	712.604	31.4658	45.0009
		OSL	22.6123	473.554	33.2946	47.6165
Kiribati	1918 A/H1N1	BXM	48.16	2335.69	22.4195	32.0517
		OSL	27.84	1350.2	26.3413	37.6503
	1968 A/H3N2	BXM	100	170.715	18.4853	26.4165
		OSL	100	170.715	22.7795	32.5576
	2009 A/H1N1	BXM	No deaths	0	7.60301	10.8148
		OSL	No deaths	0	10.6735	15.2371
	COVID-19	BXM	42.0354	737.177	29.6787	42.4373
		OSL	26.5487	465.585	32.3698	46.3195
Kuwait	1918 A/H1N1	BXM	42.6634	2708.4	28.01	40.0586
		OSL	24.8842	1579.72	31.7554	45.4148
	1968 A/H3N2	BXM	47.0496	211.995	23.9396	34.2362
		OSL	26.4752	119.291	28.3614	40.5605
	2009 A/H1N1	BXM	100	27.0581	5.74329	8.21264
		OSL	44.3478	11.9997	8.52157	12.1854
	COVID-19	BXM	35.8681	1254.09	36.8463	52.6959
		OSL	23.1157	808.215	38.6704	55.3045
Kyrgyzstan	1918 A/H1N1	BXM	43.2229	2865.16	27.9957	40.0376
		OSL	25.0376	1659.69	31.7031	45.34
	1968 A/H3N2	BXM	45.3685	205.584	23.9527	34.256
		OSL	25.8621	117.192	28.3442	40.5361
	2009 A/H1N1	BXM	69.5473	25.8895	7.89598	11.2914
		OSL	37.4486	13.9405	11.5082	16.4589
	COVID-19	BXM	35.7749	1039.26	32.8669	47.0047
		OSL	23.0818	670.523	34.7261	49.6636
Laos	1918 A/H1N1	BXM	42.0427	2943.82	29.9966	42.8999
		OSL	24.7028	1729.69	33.5084	47.922
	1968 A/H3N2	BXM	44.9511	204.443	26.0756	37.2918
		OSL	25.7625	117.171	30.3323	43.3795
	2009 A/H1N1	BXM	66.3438	36.9021	10.9652	15.6815
		OSL	35.8354	19.9325	15.4733	22.1287
	COVID-19	BXM	35.6651	997.704	34.1443	48.8317
		OSL	23.0706	645.383	35.9059	51.3514
Latvia	1918 A/H1N1	BXM	45.9837	2917.42	22.8831	32.7271
		OSL	25.9568	1646.82	26.3522	37.6875
	1968 A/H3N2	BXM	52.9817	369.814	19.2098	27.4704
		OSL	28.2875	197.448	23.2033	33.1843
	2009 A/H1N1	BXM	100	6.93735	3.76762	5.3852
		OSL	100	6.93735	5.40388	7.72928
	COVID-19	BXM	41.1111	3514.57	34.3614	49.1428
		OSL	24.5006	2094.55	36.4567	52.1404
Lebanon	1918 A/H1N1	BXM	45.6144	2388.86	22.6286	32.3625
		OSL	25.8254	1352.5	26.2165	37.4936
	1968 A/H3N2	BXM	51.5816	180.774	18.9304	27.0729
		OSL	28.1122	98.5226	22.9561	32.8303
	2009 A/H1N1	BXM	68.1529	19.1323	7.18239	10.2706
		OSL	35.6688	10.0132	10.1487	14.5144
	COVID-19	BXM	43.1733	1454.77	28.4291	40.6582
		OSL	25.1897	848.796	31.0242	44.37
Lesotho	1918 A/H1N1	BXM	42.1797	2888.95	29.401	42.0483
		OSL	24.7792	1697.17	32.8822	47.0266
	1968 A/H3N2	BXM	44.7955	211.269	25.5237	36.5029
		OSL	26.2082	123.606	29.7338	42.5222
	2009 A/H1N1	BXM	100	46.9	10.1352	14.4941
		OSL	42.9907	20.1626	14.446	20.6589
	COVID-19	BXM	35.0048	954.656	32.9696	47.1511
		OSL	23.0151	627.671	34.7327	49.6733
Liberia	1918 A/H1N1	BXM	41.8754	2820.5	29.0524	41.549
		OSL	24.6798	1662.3	32.641	46.6819
	1968 A/H3N2	BXM	44.4545	189.856	25.0866	35.8768
		OSL	25.6988	109.754	29.3922	42.0352
	2009 A/H1N1	BXM	63.13	45.8273	15.009	21.465
		OSL	35.0133	25.4168	20.3444	29.0946
	COVID-19	BXM	34.7504	758.654	30.2031	43.1949
		OSL	22.9141	500.249	31.9871	45.7466
Libya	1918 A/H1N1	BXM	42.7366	2881.1	28.8724	41.2915
		OSL	24.902	1678.77	32.5418	46.5401
	1968 A/H3N2	BXM	45.7853	229.835	24.844	35.5307
		OSL	25.8208	129.616	29.2198	41.7885
	2009 A/H1N1	BXM	69.2308	28.0612	8.89182	12.715
		OSL	36.9963	14.9957	12.5907	18.0069
	COVID-19	BXM	35.6057	1171.74	35.5751	50.878
		OSL	23.0318	757.95	37.3764	53.4545
Lithuania	1918 A/H1N1	BXM	46.1241	2955.17	22.8985	32.7491
		OSL	25.9438	1662.21	26.4142	37.7762
	1968 A/H3N2	BXM	53.3671	378.233	19.1756	27.425
		OSL	28.7089	203.471	23.2214	33.2106
	2009 A/H1N1	BXM	100	12.9188	3.48459	4.98054
		OSL	100	12.9188	5.02167	7.18176
	COVID-19	BXM	41.0337	3475.87	34.3148	49.0764
		OSL	24.5033	2075.61	36.4113	52.0744
Luxembourg	1918 A/H1N1	BXM	44.5961	3117.39	25.0429	35.8087
		OSL	25.4643	1780.03	28.484	40.7328
	1968 A/H3N2	BXM	50.9294	428.583	21.3608	30.5475
		OSL	28.2528	237.754	25.3587	36.2627
	2009 A/H1N1	BXM	No deaths	0	3.85584	5.50995
		OSL	No deaths	0	5.73441	8.19297
	COVID-19	BXM	38.1969	2743.56	33.7581	48.2866
		OSL	23.4756	1686.18	35.7185	51.0901
Macao	1918 A/H1N1	BXM	43.9148	3274.09	27.2129	38.9166
		OSL	25.3565	1890.47	30.741	43.9603
	1968 A/H3N2	BXM	50.4049	362.656	23.3592	33.4055
		OSL	27.3279	196.62	27.5439	39.3854
	2009 A/H1N1	BXM	No deaths	0	3.65598	5.22384
		OSL	No deaths	0	5.54368	7.91958
	COVID-19	BXM	38.2783	2363.81	36.6466	52.4139
		OSL	23.9151	1476.84	38.4425	54.979
Macedonia	1918 A/H1N1	BXM	44.2639	3043.28	25.8236	36.9322
		OSL	25.3993	1746.28	29.3521	41.9777
	1968 A/H3N2	BXM	50	328.528	22.0189	31.4893
		OSL	27.8582	183.044	26.1524	37.4022
	2009 A/H1N1	BXM	100	22.3456	4.81224	6.87802
		OSL	76.5957	17.1158	7.05559	10.0907
	COVID-19	BXM	39.2713	2500.8	35.6863	51.0374
		OSL	24.0331	1530.43	37.6081	53.7858
Madagascar	1918 A/H1N1	BXM	41.7953	2802.6	29.439	42.1023
		OSL	24.6309	1651.63	32.9261	47.0894
	1968 A/H3N2	BXM	43.9438	179.418	25.555	36.5475
		OSL	25.2499	103.093	29.7709	42.577
	2009 A/H1N1	BXM	58.1493	38.2492	13.3265	19.0588
		OSL	29.3375	19.2975	18.4608	26.4016
	COVID-19	BXM	34.8477	760.246	30.9959	44.329
		OSL	22.816	497.758	32.7894	46.894
Malawi	1918 A/H1N1	BXM	41.7722	2653.63	29.0036	41.4796
		OSL	24.6256	1564.37	32.4155	46.3591
	1968 A/H3N2	BXM	42.599	174.21	25.2072	36.05
		OSL	24.9078	101.862	29.3283	41.9438
	2009 A/H1N1	BXM	58.6031	34.5907	12.6972	18.1586
		OSL	30.3237	17.8987	17.6281	25.2109
	COVID-19	BXM	33.7799	641.487	30.5018	43.6223
		OSL	22.5782	428.764	32.4118	46.3539
Malaysia	1918 A/H1N1	BXM	43.3344	3022.92	28.2985	40.4713
		OSL	25.0636	1748.38	31.9594	45.7068
	1968 A/H3N2	BXM	46.8894	245.816	24.286	34.7328
		OSL	26.1576	137.13	28.6441	40.9655
	2009 A/H1N1	BXM	63.6598	22.0707	6.98611	9.99109
		OSL	32.0447	11.1098	10.1585	14.5283
	COVID-19	BXM	37.0823	1479.75	36.2895	51.8995
		OSL	23.4253	934.775	38.07	54.4459
Maldives	1918 A/H1N1	BXM	42.0526	3221.77	30.6208	43.7885
		OSL	24.7559	1896.63	34.1753	48.8743
	1968 A/H3N2	BXM	53.6765	279.987	26.6201	38.0681
		OSL	31.6176	164.924	30.9605	44.272
	2009 A/H1N1	BXM	100	11.5063	8.70857	12.4441
		OSL	100	11.5063	13.0169	18.6048
	COVID-19	BXM	35.3418	1169.81	36.9045	52.7836
		OSL	23.175	767.089	38.5907	55.1957
Mali	1918 A/H1N1	BXM	41.8754	2699.66	28.7211	41.0756
		OSL	24.6553	1589.5	32.1913	46.0384
	1968 A/H3N2	BXM	43.4212	158.64	24.8825	35.5857
		OSL	25.1156	91.76	29.0497	41.5456
	2009 A/H1N1	BXM	57.4842	37.3431	14.0855	20.1444
		OSL	29.3746	19.0824	19.373	27.7062
	COVID-19	BXM	33.7456	551.838	29.2526	41.8357
		OSL	22.5761	369.185	31.091	44.4651
Malta	1918 A/H1N1	BXM	45.635	3185.61	24.4037	34.9023
		OSL	26.0538	1818.72	28.0356	40.0912
	1968 A/H3N2	BXM	56.4304	408.168	20.491	29.3125
		OSL	30.9711	224.018	24.7384	35.3789
	2009 A/H1N1	BXM	No deaths	0	3.21465	4.57414
		OSL	No deaths	0	4.74272	6.7847
	COVID-19	BXM	39.6217	3141.94	36.5868	52.3269
		OSL	24.1561	1915.54	38.4557	55.0009
Mauritania	1918 A/H1N1	BXM	41.7425	2871.53	30.28	43.3046
		OSL	24.648	1695.57	33.7663	48.2917
	1968 A/H3N2	BXM	43.829	195.451	26.3626	37.7026
		OSL	25.3158	112.893	30.6136	43.7822
	2009 A/H1N1	BXM	68.0451	39.2202	13.1248	18.7688
		OSL	37.218	21.4519	18.0268	25.7811
	COVID-19	BXM	33.9828	744.534	33.2543	47.5589
		OSL	22.7178	497.728	35.0888	50.1827
Mauritius	1918 A/H1N1	BXM	44.3358	3000.98	25.978	37.1516
		OSL	25.4322	1721.44	29.5796	42.3037
	1968 A/H3N2	BXM	50.5632	311.03	22.0935	31.5957
		OSL	28.035	172.452	26.3132	37.6317
	2009 A/H1N1	BXM	100	16.1674	5.1922	7.42138
		OSL	100	16.1674	7.54903	10.7944
	COVID-19	BXM	38.6702	2216.48	36.427	52.0988
		OSL	23.9221	1371.15	38.3026	54.7789
Mexico	1918 A/H1N1	BXM	44.0581	2964.32	27.1856	38.8796
		OSL	25.2696	1700.19	30.9529	44.2674
	1968 A/H3N2	BXM	47.6865	277.045	23.1188	33.0634
		OSL	26.353	153.104	27.5382	39.3838
	2009 A/H1N1	BXM	61.4116	19.9834	7.01914	10.0384
		OSL	31.1181	10.1259	10.1155	14.4667
	COVID-19	BXM	37.2232	1675.45	35.8851	51.3212
		OSL	23.4595	1055.93	37.7495	53.9876
Moldova	1918 A/H1N1	BXM	45.0757	3151.4	25.6014	36.614
		OSL	25.6074	1790.3	29.356	41.9824
	1968 A/H3N2	BXM	49.9038	338.723	21.5758	30.8574
		OSL	27.6708	187.816	25.9496	37.1122
	2009 A/H1N1	BXM	100	18.6183	5.01718	7.17674
		OSL	35.0877	6.53274	7.27842	10.4073
	COVID-19	BXM	38.0576	2440.96	37.06	53.0021
		OSL	23.6759	1518.54	38.8894	55.619
Monaco	1918 A/H1N1	BXM	40	5343.37	23.9661	34.2739
		OSL	23.2653	3107.88	27.183	38.9711
	1968 A/H3N2	BXM	45.2703	1826.56	20.5583	29.2822
		OSL	26.3514	1063.22	23.947	34.2875
	2009 A/H1N1	BXM	No deaths	0	3.20057	4.47371
		OSL	No deaths	0	4.71634	6.68193
	COVID-19	BXM	34.8201	6597.42	27.4256	39.3364
		OSL	22.1583	4198.36	29.9228	42.8969
Mongolia	1918 A/H1N1	BXM	43.536	2886.99	28.1184	40.2129
		OSL	25.1532	1667.97	31.868	45.5761
	1968 A/H3N2	BXM	46.7557	219.549	24.0355	34.3754
		OSL	26.2723	123.365	28.4715	40.718
	2009 A/H1N1	BXM	100	32.5589	8.1724	11.686
		OSL	43.1193	14.0392	11.6138	16.6075
	COVID-19	BXM	35.7735	1109.39	34.7586	49.711
		OSL	23.1169	716.893	36.6506	52.4165
Montenegro	1918 A/H1N1	BXM	46.1402	2893.98	23.4663	33.5573
		OSL	25.9777	1629.36	27.1053	38.7585
	1968 A/H3N2	BXM	55.6995	342.436	19.6302	28.0785
		OSL	30.5699	187.942	23.8049	34.0361
	2009 A/H1N1	BXM	No deaths	0	4.7296	6.7667
		OSL	No deaths	0	6.74217	9.63648
	COVID-19	BXM	40.2971	2721.97	34.296	49.052
		OSL	24.2867	1640.51	36.3962	52.0537
Morocco	1918 A/H1N1	BXM	44.3093	2931.55	26.8356	38.3791
		OSL	25.3429	1676.72	30.6603	43.8489
	1968 A/H3N2	BXM	47.7056	246.463	22.7362	32.5164
		OSL	26.3952	136.366	27.1922	38.8891
	2009 A/H1N1	BXM	61.2295	20.1475	7.27383	10.4026
		OSL	31.4754	10.3569	10.3878	14.8561
	COVID-19	BXM	36.7256	1504.29	36.3339	51.9631
		OSL	23.3138	954.942	38.1707	54.59
Mozambique	1918 A/H1N1	BXM	41.8145	2676.55	29.1463	41.6836
		OSL	24.6467	1577.64	32.5606	46.5667
	1968 A/H3N2	BXM	43.2097	156.124	25.3418	36.2426
		OSL	25.0561	90.532	29.4711	42.1483
	2009 A/H1N1	BXM	59.2042	34.7912	12.5899	18.0055
		OSL	29.3369	17.2397	17.5036	25.0328
	COVID-19	BXM	33.9767	605.355	30.2323	43.2369
		OSL	22.605	402.749	32.1454	45.9728
Myanmar	1918 A/H1N1	BXM	42.9269	2976.15	28.7437	41.108
		OSL	24.9452	1729.47	32.3588	46.278
	1968 A/H3N2	BXM	46.4213	234.488	24.7646	35.4171
		OSL	25.9761	131.213	29.086	41.5974
	2009 A/H1N1	BXM	63.0384	25.2983	7.70927	11.0254
		OSL	31.4497	12.6213	11.2681	16.1152
	COVID-19	BXM	36.7472	1387.06	36.2703	51.8721
		OSL	23.3348	880.794	38.0285	54.3867
Namibia	1918 A/H1N1	BXM	43.4	2857.54	28.1092	40.1997
		OSL	25.1276	1654.45	31.8258	45.5156
	1968 A/H3N2	BXM	45.9339	203.15	24.043	34.3867
		OSL	26.5416	117.384	28.4591	40.7002
	2009 A/H1N1	BXM	100	37.9425	7.05813	10.0955
		OSL	42.7083	16.2046	12.1404	17.361
	COVID-19	BXM	34.8683	915.757	34.0723	48.7289
		OSL	23.0098	604.313	35.8365	51.252
Nepal	1918 A/H1N1	BXM	42.2424	2928.32	29.381	42.0193
		OSL	24.7637	1716.66	32.8509	46.9819
	1968 A/H3N2	BXM	45.7208	221.974	25.5193	36.4965
		OSL	25.8126	125.321	29.7115	42.4921
	2009 A/H1N1	BXM	60.59	34.1935	10.6292	15.2011
		OSL	30.3835	17.1467	15.116	21.6183
	COVID-19	BXM	36.7217	1203.13	33.3307	47.668
		OSL	23.3311	764.409	35.0999	50.1983
Netherlands	1918 A/H1N1	BXM	46.7164	2324.46	20.1315	28.791
		OSL	26.1509	1301.19	23.3922	33.4545
	1968 A/H3N2	BXM	53.9818	220.379	16.7575	23.9656
		OSL	28.5234	116.446	20.4284	29.216
	2009 A/H1N1	BXM	71.2644	10.6275	3.6526	5.22322
		OSL	39.0805	5.82801	5.39299	7.71286
	COVID-19	BXM	43.3507	2867.95	31.2064	44.6303
		OSL	25.2474	1670.3	33.49	47.8959
New Zealand	1918 A/H1N1	BXM	45.9948	2835.24	23.4503	33.537
		OSL	25.8942	1596.19	27.1282	38.7974
	1968 A/H3N2	BXM	52.4992	313.272	19.5807	28.0032
		OSL	28.1281	167.845	23.7892	34.0215
	2009 A/H1N1	BXM	100	18.9094	4.81118	6.88029
		OSL	41.2371	7.79769	6.84844	9.79316
	COVID-19	BXM	40.5741	2626.07	33.5985	48.0512
		OSL	24.4029	1579.42	35.7282	51.0974
Nicaragua	1918 A/H1N1	BXM	42.3477	2995.39	29.7942	42.6109
		OSL	24.7936	1753.73	33.3477	47.6922
	1968 A/H3N2	BXM	45.4045	228.595	25.8386	36.9521
		OSL	25.9496	130.647	30.1332	43.0954
	2009 A/H1N1	BXM	71.5596	34.1579	9.71212	13.8889
		OSL	35.474	16.933	13.851	19.8096
	COVID-19	BXM	35.5599	1133.78	35.0302	50.099
		OSL	23.0016	733.373	36.7802	52.6015
Niger	1918 A/H1N1	BXM	41.9751	2728.42	28.7534	41.1219
		OSL	24.6867	1604.66	32.2334	46.0987
	1968 A/H3N2	BXM	43.5354	162.676	24.9012	35.6125
		OSL	25.1272	93.8909	29.083	41.5932
	2009 A/H1N1	BXM	57.3103	36.7881	14.3042	20.4572
		OSL	29.1795	18.7307	19.5868	28.012
	COVID-19	BXM	33.7397	556.772	29.2747	41.8674
		OSL	22.5475	372.079	31.1914	44.6085
Nigeria	1918 A/H1N1	BXM	41.7812	2823.96	29.926	42.7987
		OSL	24.6188	1663.96	33.3945	47.7593
	1968 A/H3N2	BXM	43.228	180.116	26.0391	37.2399
		OSL	24.9694	104.039	30.2574	43.2727
	2009 A/H1N1	BXM	57.4463	34.2172	12.912	18.4661
		OSL	28.849	17.1836	17.9985	25.7406
	COVID-19	BXM	33.8428	680.132	32.0747	45.8717
		OSL	22.5501	453.184	33.9558	48.562
North Korea	1918 A/H1N1	BXM	43.6241	3008.98	27.0721	38.7172
		OSL	25.1728	1736.3	30.5824	43.7376
	1968 A/H3N2	BXM	48.7447	294.549	23.2479	33.2479
		OSL	26.7618	161.713	27.4019	39.1888
	2009 A/H1N1	BXM	72.4377	20.1371	5.29681	7.57544
		OSL	32.964	9.16375	8.01422	11.4615
	COVID-19	BXM	39.0976	2149.59	35.5911	50.9007
		OSL	24.008	1319.96	37.4655	53.5814
Norway	1918 A/H1N1	BXM	46.4884	2777.34	22.4558	32.1149
		OSL	26.051	1556.35	26.1102	37.3418
	1968 A/H3N2	BXM	53.1968	317.23	18.6361	26.6517
		OSL	28.3675	169.165	22.7905	32.5933
	2009 A/H1N1	BXM	100	17.2126	4.38394	6.26913
		OSL	41.9355	7.21819	6.23365	8.91422
	COVID-19	BXM	41.0655	2868.95	33.326	47.6616
		OSL	24.5503	1715.15	35.5167	50.7946
Oman	1918 A/H1N1	BXM	42.2225	3065.39	30.2992	43.3324
		OSL	24.7174	1794.51	33.9232	48.5147
	1968 A/H3N2	BXM	43.9684	172.549	26.2106	37.4841
		OSL	25.6483	100.653	30.646	43.8282
	2009 A/H1N1	BXM	100	29.4217	5.6305	8.05198
		OSL	45.1128	13.273	9.00801	12.8812
	COVID-19	BXM	33.8457	745.277	36.4669	52.153
		OSL	22.5939	497.515	38.0547	54.4243
Pakistan	1918 A/H1N1	BXM	41.723	2986.6	30.5108	43.6351
		OSL	24.5931	1760.41	34.0313	48.67
	1968 A/H3N2	BXM	44.3794	210.616	26.548	37.9677
		OSL	25.3098	120.116	30.8483	44.1178
	2009 A/H1N1	BXM	57.9099	36.4949	12.9083	18.4609
		OSL	28.8624	18.1891	18.0181	25.7686
	COVID-19	BXM	35.2374	930.424	33.3562	47.7044
		OSL	22.9042	604.774	35.162	50.287
Palestine	1918 A/H1N1	BXM	43.9175	2704.06	27.2178	38.9251
		OSL	25.2571	1555.11	30.9823	44.3092
	1968 A/H3N2	BXM	46.2076	180.388	23.1633	33.1267
		OSL	26.2974	102.661	27.5698	39.4286
	2009 A/H1N1	BXM	75.5102	28.8309	7.40161	10.5842
		OSL	59.6939	22.792	10.9209	15.6187
	COVID-19	BXM	35.1869	804.927	32.6815	46.74
		OSL	22.9158	524.216	34.7197	49.6544
Panama	1918 A/H1N1	BXM	42.9209	3050.84	28.6981	41.0425
		OSL	24.9992	1776.95	32.2331	46.0982
	1968 A/H3N2	BXM	47.023	301.292	24.8058	35.4753
		OSL	26.2912	168.457	29.0328	41.5211
	2009 A/H1N1	BXM	68.2081	27.1186	8.38129	11.9838
		OSL	36.4162	14.4786	11.959	17.1027
	COVID-19	BXM	37.4512	1741.1	34.8643	49.8615
		OSL	23.5306	1093.94	36.6844	52.4647
Papua New Guinea	1918 A/H1N1	BXM	42.1025	2870.42	29.9561	42.8417
		OSL	24.7199	1685.32	33.5492	47.9803
	1968 A/H3N2	BXM	43.9061	178.503	25.9502	37.1126
		OSL	25.3399	103.021	30.2991	43.3322
	2009 A/H1N1	BXM	66.9276	34.3738	10.867	15.5419
		OSL	32.4853	16.6844	15.2292	21.7793
	COVID-19	BXM	34.4748	781.15	34.6588	49.5674
		OSL	22.7378	515.205	36.4361	52.1093
Paraguay	1918 A/H1N1	BXM	42.6269	3017.99	29.25	41.8319
		OSL	24.891	1762.29	32.793	46.8992
	1968 A/H3N2	BXM	45.9173	251.649	25.3269	36.2211
		OSL	26.2384	143.799	29.5866	42.3137
	2009 A/H1N1	BXM	71.1475	32.3697	9.06415	12.9616
		OSL	39.3443	17.9003	12.979	18.5619
	COVID-19	BXM	36.5336	1326.56	34.5203	49.3696
		OSL	23.3177	846.685	36.2855	51.8941
Peru	1918 A/H1N1	BXM	43.5086	2938.41	27.8332	39.8057
		OSL	25.1285	1697.08	31.4386	44.9622
	1968 A/H3N2	BXM	47.5483	262.876	23.8967	34.1758
		OSL	26.3841	145.868	28.173	40.2916
	2009 A/H1N1	BXM	62.6538	21.1476	7.35132	10.5133
		OSL	31.8981	10.7666	10.519	15.0438
	COVID-19	BXM	37.7258	1629.99	34.2664	49.0063
		OSL	23.6071	1019.98	36.1226	51.6609
Philippines	1918 A/H1N1	BXM	42.9394	2873.6	28.6733	41.0072
		OSL	24.9516	1669.81	32.2841	46.1712
	1968 A/H3N2	BXM	45.6327	217.544	24.7012	35.3265
		OSL	25.7248	122.638	29.0152	41.4961
	2009 A/H1N1	BXM	60.2866	24.7541	8.68058	12.4145
		OSL	30.2609	12.4253	12.3743	17.6971
	COVID-19	BXM	35.8846	1161.03	34.5315	49.3854
		OSL	23.0872	746.977	36.3187	51.9413
Poland	1918 A/H1N1	BXM	47.0845	2996.84	20.3291	29.0736
		OSL	26.1409	1663.82	24.1063	34.4757
	1968 A/H3N2	BXM	51.7277	468.156	16.4491	23.5248
		OSL	27.5195	249.062	20.6715	29.5633
	2009 A/H1N1	BXM	-inf	-1.67068	1.84045	2.63205
		OSL	No deaths	0	0.000195783	0.000279317
	COVID-19	BXM	40.1199	2794.03	27.3578	39.1259
		OSL	24.301	1692.37	30.0635	42.9955
Portugal	1918 A/H1N1	BXM	45.8427	2952.84	22.848	32.6765
		OSL	25.8671	1666.17	26.2718	37.5728
	1968 A/H3N2	BXM	52.4934	404.078	19.2366	27.5108
		OSL	28.0268	215.741	23.1629	33.1265
	2009 A/H1N1	BXM	82.4324	11.8561	3.43718	4.91481
		OSL	44.5946	6.41393	5.01576	7.17283
	COVID-19	BXM	40.8433	3765.37	34.6961	49.6211
		OSL	24.4779	2256.64	36.7706	52.5877
Puerto Rico	1918 A/H1N1	BXM	48.6271	2806.49	19.469	27.8445
		OSL	26.7241	1542.37	23.2076	33.1905
	1968 A/H3N2	BXM	55.3825	371.312	15.7511	22.5255
		OSL	29.3175	196.559	19.8018	28.321
	2009 A/H1N1	BXM	100	14.1277	3.80691	5.44259
		OSL	54.3478	7.67808	5.35273	7.65468
	COVID-19	BXM	41.2849	3651.08	33.3847	47.7452
		OSL	24.5737	2173.2	35.8415	51.2598
Qatar	1918 A/H1N1	BXM	41.3577	3016.48	31.058	44.4159
		OSL	24.5627	1791.51	34.53	49.3819
	1968 A/H3N2	BXM	64.0605	188.972	19.9629	28.5475
		OSL	26.3556	77.7463	31.3977	44.9032
	2009 A/H1N1	BXM	100	34.2232	4.9142	7.02421
		OSL	39.1304	13.3917	8.97773	12.8374
	COVID-19	BXM	34.2942	641.686	38.5436	55.1227
		OSL	22.9423	429.279	40.1603	57.4357
Romania	1918 A/H1N1	BXM	44.9026	3054.65	24.7894	35.4527
		OSL	25.5649	1739.14	28.2619	40.4189
	1968 A/H3N2	BXM	50.9571	380.111	21.0723	30.1366
		OSL	27.5073	205.189	25.1118	35.9138
	2009 A/H1N1	BXM	74.8111	15.3659	4.37025	6.25018
		OSL	39.0428	8.01922	6.38678	9.13386
	COVID-19	BXM	40.0515	3168.99	35.4627	50.7172
		OSL	24.2688	1920.22	37.4519	53.562
Russian Federation	1918 A/H1N1	BXM	44.5739	2975.14	25.1979	36.0369
		OSL	25.4524	1698.85	28.6953	41.0386
	1968 A/H3N2	BXM	50.1517	333.846	21.4285	30.6461
		OSL	27.1568	180.775	25.5241	36.5034
	2009 A/H1N1	BXM	63.4603	13.3216	4.51185	6.45265
		OSL	31.9435	6.70559	6.63324	9.48653
	COVID-19	BXM	39.9289	2676.99	35.0732	50.1601
		OSL	24.2433	1625.37	37.0571	52.9973
Rwanda	1918 A/H1N1	BXM	41.9364	2780.59	29.1477	41.6856
		OSL	24.6799	1636.4	32.6322	46.6691
	1968 A/H3N2	BXM	43.5827	176.573	25.2823	36.1574
		OSL	25.1925	102.066	29.4788	42.159
	2009 A/H1N1	BXM	62.6717	37.2905	11.9087	17.031
		OSL	30.7116	18.2738	16.8117	24.043
	COVID-19	BXM	34.4925	736.078	31.1868	44.6021
		OSL	22.7652	485.816	33.0067	47.2046
Saint Lucia	1918 A/H1N1	BXM	43.6817	3117.22	28.2732	40.4354
		OSL	25.507	1820.24	31.8508	45.5666
	1968 A/H3N2	BXM	55.8824	317.289	24.3327	34.7771
		OSL	34.3137	194.827	28.6133	40.9113
	2009 A/H1N1	BXM	No deaths	0	5.29371	7.5409
		OSL	No deaths	0	8.0185	11.4424
	COVID-19	BXM	37.7143	1836.94	37.164	53.1626
		OSL	24.2286	1180.09	38.9247	55.6653
Saint Vincent and the Grenadines	1918 A/H1N1	BXM	45.3258	3067.31	26.7968	38.326
		OSL	27.3371	1849.97	30.4277	43.4935
	1968 A/H3N2	BXM	60.9375	373.828	22.8447	32.6505
		OSL	43.75	268.389	27.1371	38.7938
	2009 A/H1N1	BXM	No deaths	0	5.13582	7.36825
		OSL	No deaths	0	8.49644	12.0852
	COVID-19	BXM	39.0845	2127.95	35.7744	51.1867
		OSL	23.7676	1294.02	37.6522	53.8667
Samoa	1918 A/H1N1	BXM	44.838	2719.91	26.2954	37.6011
		OSL	25.9985	1577.09	30.0804	43.0272
	1968 A/H3N2	BXM	56.25	246.849	22.2681	31.8262
		OSL	35.4167	155.424	26.6519	38.1163
	2009 A/H1N1	BXM	No deaths	0	8.70966	12.4243
		OSL	No deaths	0	12.2337	17.4815
	COVID-19	BXM	36.1111	1129.11	34.2467	48.9776
		OSL	23.8304	745.119	36.147	51.6975
Sao Tome and Principe	1918 A/H1N1	BXM	43.1521	2810.37	29.1893	41.754
		OSL	25.5334	1662.92	32.7496	46.8414
	1968 A/H3N2	BXM	55.102	242.042	25.2557	36.096
		OSL	35.7143	156.879	29.5318	42.2381
	2009 A/H1N1	BXM	No deaths	0	10.8901	15.5722
		OSL	No deaths	0	15.2038	21.7268
	COVID-19	BXM	34.5679	878.522	33.6192	48.0861
		OSL	23.2804	591.658	35.4555	50.7104
Saudi Arabia	1918 A/H1N1	BXM	44.5601	2703.7	26.1905	37.4565
		OSL	25.3656	1539.07	30.2839	43.3107
	1968 A/H3N2	BXM	46.3116	167.119	21.8269	31.2156
		OSL	25.846	93.2674	26.5703	37.9996
	2009 A/H1N1	BXM	65.6863	16.7731	5.87834	8.40691
		OSL	31.8083	8.1223	8.56567	12.2501
	COVID-19	BXM	35.0107	852.87	36.0168	51.5096
		OSL	22.8796	557.351	37.8577	54.1423
Senegal	1918 A/H1N1	BXM	41.7735	2936	30.509	43.6325
		OSL	24.6063	1729.42	34.0527	48.7006
	1968 A/H3N2	BXM	43.79	190.321	26.5201	37.9277
		OSL	25.2488	109.737	30.849	44.1186
	2009 A/H1N1	BXM	58.5787	34.1891	13.3604	19.1074
		OSL	29.3401	17.1242	18.3285	26.2126
	COVID-19	BXM	33.8023	708.906	34.2896	49.0395
		OSL	22.5688	473.315	36.1055	51.6366
Serbia	1918 A/H1N1	BXM	46.3684	2868.81	22.1367	31.6585
		OSL	26.0007	1608.66	25.7339	36.8036
	1968 A/H3N2	BXM	52.8976	342.755	18.365	26.264
		OSL	28.3841	183.917	22.4659	32.1295
	2009 A/H1N1	BXM	100	14.2529	3.46143	4.9502
		OSL	43.2692	6.16712	5.00803	7.16116
	COVID-19	BXM	41.1404	3219.51	34.1426	48.8296
		OSL	24.5596	1921.95	36.2855	51.8939
Seychelles	1918 A/H1N1	BXM	45.4121	2742.69	25.3332	36.2166
		OSL	26.7496	1615.55	28.9494	41.3892
	1968 A/H3N2	BXM	100	338.139	21.439	30.6448
		OSL	38.8889	131.499	25.6807	36.7276
	2009 A/H1N1	BXM	No deaths	0	6.34387	9.03395
		OSL	No deaths	0	9.57498	13.6261
	COVID-19	BXM	41.5954	1371.34	31.3089	44.7847
		OSL	25.3561	835.955	33.4363	47.8401
Sierra Leone	1918 A/H1N1	BXM	42.0506	2819.03	29.7477	42.5437
		OSL	24.7135	1656.76	33.262	47.5699
	1968 A/H3N2	BXM	43.9398	180.39	25.8247	36.933
		OSL	25.3977	104.268	30.0826	43.023
	2009 A/H1N1	BXM	65.3061	34.2017	11.6879	16.7159
		OSL	36.7347	19.2385	16.2774	23.2789
	COVID-19	BXM	34.0724	729.992	33.444	47.8302
		OSL	22.6096	484.405	35.2835	50.4608
Singapore	1918 A/H1N1	BXM	44.7391	3038.86	25.0748	35.8606
		OSL	25.4944	1731.68	28.7167	41.0693
	1968 A/H3N2	BXM	50.6379	327.383	21.1522	30.2501
		OSL	27.4928	177.746	25.4134	36.344
	2009 A/H1N1	BXM	100	10.0992	2.68491	3.84038
		OSL	41.6667	4.20801	4.01353	5.73902
	COVID-19	BXM	39.0209	2510.16	36.3954	52.0511
		OSL	23.9887	1543.16	38.2724	54.7357
Slovakia	1918 A/H1N1	BXM	44.285	3082.45	25.6881	36.7385
		OSL	25.3943	1767.56	29.122	41.6485
	1968 A/H3N2	BXM	49.9379	369.152	21.9751	31.427
		OSL	27.3405	202.107	26.0091	37.1966
	2009 A/H1N1	BXM	100	20.3759	4.26069	6.09331
		OSL	44.1441	8.99476	6.32772	9.04884
	COVID-19	BXM	39.5448	2829.31	35.3372	50.538
		OSL	24.1174	1725.53	37.2605	53.2885
Slovenia	1918 A/H1N1	BXM	46.2004	2811.17	22.3327	31.9408
		OSL	26.0391	1584.41	25.8153	36.9208
	1968 A/H3N2	BXM	52.8986	344.436	18.6699	26.6993
		OSL	28.4783	185.429	22.6516	32.3962
	2009 A/H1N1	BXM	100	10.3803	3.63611	5.19683
		OSL	100	10.3803	5.22934	7.4795
	COVID-19	BXM	41.1685	3308	33.8068	48.3494
		OSL	24.539	1971.78	35.953	51.4191
Solomon Islands	1918 A/H1N1	BXM	41.9225	2797.22	29.1171	41.6395
		OSL	24.8147	1655.73	32.621	46.6509
	1968 A/H3N2	BXM	51.3245	218.974	25.2305	36.0772
		OSL	30.4636	129.972	29.4502	42.1143
	2009 A/H1N1	BXM	100	60.7478	13.6116	19.4571
		OSL	48.8372	29.6675	18.6678	26.7002
	COVID-19	BXM	35.5447	825.039	30.3814	43.453
		OSL	23.2502	539.666	32.0993	45.9082
South Africa	1918 A/H1N1	BXM	43.5464	2984.77	27.7292	39.657
		OSL	25.1167	1721.55	31.495	45.0427
	1968 A/H3N2	BXM	46.1114	247.675	23.6379	33.8058
		OSL	25.8581	138.89	28.0829	40.1628
	2009 A/H1N1	BXM	63.2419	21.3496	6.81174	9.74176
		OSL	31.6708	10.6916	9.99482	14.2941
	COVID-19	BXM	36.056	1303.15	34.5286	49.3812
		OSL	23.1345	836.136	36.3136	51.934
South Korea	1918 A/H1N1	BXM	47.2018	2921.64	22.0212	31.4937
		OSL	26.1745	1620.12	25.9741	37.1469
	1968 A/H3N2	BXM	53.8391	341.732	17.8894	25.5845
		OSL	28.2783	179.49	22.3821	32.0099
	2009 A/H1N1	BXM	69.3739	7.91046	3.09158	4.42139
		OSL	33.3333	3.80088	4.37672	6.25935
	COVID-19	BXM	40.0641	3007.5	35.5613	50.8582
		OSL	24.2561	1820.83	37.6703	53.8744
South Sudan	1918 A/H1N1	BXM	41.5375	2617.17	28.6181	40.9282
		OSL	24.5563	1547.23	32.2096	46.0647
	1968 A/H3N2	BXM	44.0772	169.981	24.6716	35.2843
		OSL	25.2352	97.318	28.9569	41.4125
	2009 A/H1N1	BXM	56.3522	41.6811	15.6108	22.3252
		OSL	29.0566	21.4918	21.0611	30.1204
	COVID-19	BXM	34.736	684.296	28.6565	40.9835
		OSL	22.7685	448.537	30.386	43.4569
Spain	1918 A/H1N1	BXM	46.5376	2873.61	22.2747	31.8562
		OSL	26.0358	1607.66	25.9144	37.0615
	1968 A/H3N2	BXM	53.3127	381.094	18.4677	26.4115
		OSL	28.1868	201.487	22.6079	32.3328
	2009 A/H1N1	BXM	68.2403	10.0449	3.6782	5.26031
		OSL	33.0472	4.8645	5.24904	7.50687
	COVID-19	BXM	40.5934	3486.5	34.6024	49.4868
		OSL	24.4122	2096.72	36.7256	52.5232
Sri Lanka	1918 A/H1N1	BXM	45.6404	2839.93	24.6315	35.2267
		OSL	25.7508	1602.32	28.493	40.7494
	1968 A/H3N2	BXM	50.0042	272.075	20.5697	29.4178
		OSL	27.1883	147.933	24.9871	35.7355
	2009 A/H1N1	BXM	100	23.3771	0.391711	0.560003
		OSL	44.7937	10.4715	7.43944	10.639
	COVID-19	BXM	38.0993	2034.5	36.4131	52.0764
		OSL	23.7077	1265.99	38.2723	54.7354
Sudan	1918 A/H1N1	BXM	41.8558	2885.81	29.9587	42.8455
		OSL	24.6437	1699.1	33.4373	47.8204
	1968 A/H3N2	BXM	43.4374	184.111	26.0618	37.2723
		OSL	25.0775	106.292	30.2913	43.321
	2009 A/H1N1	BXM	57.6727	34.7371	12.6877	18.1453
		OSL	29.1636	17.5657	17.5817	25.1445
	COVID-19	BXM	34.3211	741.241	32.3794	46.3074
		OSL	22.6728	489.671	34.1955	48.9047
Suriname	1918 A/H1N1	BXM	43.1079	3005	28.4343	40.6614
		OSL	25.1346	1752.1	32.0383	45.8167
	1968 A/H3N2	BXM	51.3966	300.173	24.4842	35.0133
		OSL	28.2123	164.769	28.7734	41.1468
	2009 A/H1N1	BXM	No deaths	0	8.42933	12.0443
		OSL	No deaths	0	11.9808	17.1282
	COVID-19	BXM	36.8974	1548.18	35.7055	51.0688
		OSL	23.4059	982.089	37.5318	53.6792
Swaziland	1918 A/H1N1	BXM	42.4686	2920.5	29.6693	42.4337
		OSL	24.9299	1714.39	33.2644	47.5732
	1968 A/H3N2	BXM	45.8414	198.782	25.6797	36.7212
		OSL	26.3056	114.069	30.0125	42.9225
	2009 A/H1N1	BXM	100	43.6145	10.6869	15.2788
		OSL	36.5385	15.9361	15.0494	21.5228
	COVID-19	BXM	34.8202	877.323	34.8348	49.8204
		OSL	22.9694	578.731	36.615	52.3653
Sweden	1918 A/H1N1	BXM	45.8829	2849.69	23.1038	33.0424
		OSL	25.8764	1607.13	26.6107	38.0576
	1968 A/H3N2	BXM	52.3283	343.553	19.3931	27.7351
		OSL	27.954	183.528	23.4279	33.5054
	2009 A/H1N1	BXM	69.6133	12.0377	4.33933	6.20569
		OSL	37.5691	6.49655	6.22906	8.90873
	COVID-19	BXM	41.1281	3133.44	33.2949	47.6167
		OSL	24.5693	1871.87	35.4021	50.6309
Switzerland	1918 A/H1N1	BXM	45.0494	2958.79	24.165	34.5596
		OSL	25.6306	1683.39	27.5971	39.4681
	1968 A/H3N2	BXM	51.8585	364.383	20.5067	29.3271
		OSL	27.8205	195.481	24.4832	35.0147
	2009 A/H1N1	BXM	75.4601	14.1519	4.02162	5.75043
		OSL	38.0368	7.13349	5.89162	8.42536
	COVID-19	BXM	41.0021	3150.47	33.8101	48.3538
		OSL	24.5276	1884.62	35.8919	51.3312
Syria	1918 A/H1N1	BXM	41.5578	2851.62	30.5262	43.6572
		OSL	24.5571	1685.07	34.0559	48.7052
	1968 A/H3N2	BXM	43.9433	217.92	26.5648	37.9917
		OSL	25.3239	125.584	30.8643	44.1406
	2009 A/H1N1	BXM	59.0571	33.4828	12.1647	17.3972
		OSL	30.6038	17.351	16.7974	24.0228
	COVID-19	BXM	35.2695	1029.06	34.7857	49.749
		OSL	22.9339	669.141	36.5936	52.3344
Taiwan	1918 A/H1N1	BXM	45.5662	2449.51	21.0437	30.0956
		OSL	25.7555	1384.54	24.4025	34.8993
	1968 A/H3N2	BXM	52.5107	226.153	17.5412	25.0867
		OSL	28.0459	120.788	21.351	30.5352
	2009 A/H1N1	BXM	73.0594	13.4116	3.4614	4.95026
		OSL	40.411	7.4183	5.19181	7.4248
	COVID-19	BXM	42.1563	2159.06	31.3023	44.7672
		OSL	24.9272	1276.66	33.3954	47.7607
Tajikistan	1918 A/H1N1	BXM	44.0999	2775.88	27.0541	38.6914
		OSL	25.2851	1591.58	30.9656	44.2855
	1968 A/H3N2	BXM	45.7275	182.768	22.8514	32.6809
		OSL	25.8917	103.487	27.4189	39.2131
	2009 A/H1N1	BXM	79.8271	28.4101	6.71275	9.59965
		OSL	37.1758	13.2307	11.6378	16.6435
	COVID-19	BXM	34.8209	840.303	34.0342	48.6742
		OSL	22.8484	551.381	35.9294	51.3846
Tanzania	1918 A/H1N1	BXM	42.0135	2708.81	28.6935	41.036
		OSL	24.699	1592.46	32.1366	45.9603
	1968 A/H3N2	BXM	43.8474	175.677	24.8842	35.5882
		OSL	25.1953	100.946	29.0199	41.5028
	2009 A/H1N1	BXM	58.1679	34.5504	12.2689	17.5464
		OSL	29.4414	17.4875	17.2651	24.6918
	COVID-19	BXM	34.6025	698.178	29.7075	42.4863
		OSL	22.7407	458.842	31.5492	45.1203
Thailand	1918 A/H1N1	BXM	43.901	3087.47	26.4225	37.7882
		OSL	25.2518	1775.91	29.8961	42.7559
	1968 A/H3N2	BXM	49.13	361.992	22.6473	32.3891
		OSL	26.833	197.706	26.7481	38.2539
	2009 A/H1N1	BXM	64.7264	15.5305	4.74141	6.78094
		OSL	32.6542	7.83508	7.03655	10.0633
	COVID-19	BXM	39.0117	2642.49	36.2782	51.8834
		OSL	23.9788	1624.22	38.1503	54.5608
The Bahamas	1918 A/H1N1	BXM	42.535	3052.25	29.1528	41.691
		OSL	25.1452	1804.38	32.6292	46.6604
	1968 A/H3N2	BXM	57.6132	343.225	25.2908	36.1791
		OSL	34.5679	205.935	29.4835	42.1588
	2009 A/H1N1	BXM	No deaths	0	8.44308	12.0751
		OSL	No deaths	0	12.1859	17.4172
	COVID-19	BXM	37.8336	1772.51	36.0798	51.6002
		OSL	23.8095	1115.48	37.8521	54.1398
The Gambia	1918 A/H1N1	BXM	41.5897	2747.06	29.9876	42.8865
		OSL	24.6315	1626.95	33.4272	47.8055
	1968 A/H3N2	BXM	43.3398	170.081	26.1253	37.3634
		OSL	25.6757	100.761	30.3164	43.3564
	2009 A/H1N1	BXM	67.1141	37.8801	12.8588	18.3875
		OSL	34.8993	19.6976	17.8335	25.5031
	COVID-19	BXM	33.6371	615.172	31.6327	45.2402
		OSL	22.6388	414.029	33.4986	47.9074
Timor-Leste	1918 A/H1N1	BXM	42.8751	2840.41	28.7115	41.0635
		OSL	25.0143	1657.16	32.2396	46.1098
	1968 A/H3N2	BXM	46.9821	218.027	24.828	35.5047
		OSL	27.7325	128.697	29.0459	41.5427
	2009 A/H1N1	BXM	100	40.1231	10.4212	14.9009
		OSL	33.9623	13.6267	14.6479	20.9468
	COVID-19	BXM	36.0094	1049.26	33.18	47.4541
		OSL	23.3048	679.064	35.0189	50.0842
Togo	1918 A/H1N1	BXM	41.9835	2747.66	29.5014	42.1913
		OSL	24.7044	1616.81	32.9657	47.1459
	1968 A/H3N2	BXM	44.2583	168.077	25.6348	36.6619
		OSL	25.5559	97.0523	29.8314	42.6635
	2009 A/H1N1	BXM	65.9138	37.132	12.2145	17.4695
		OSL	32.6489	18.3925	16.9433	24.2309
	COVID-19	BXM	34.6857	719.968	31.8104	45.4939
		OSL	22.8154	473.578	33.6529	48.1289
Tonga	1918 A/H1N1	BXM	44.6221	2895.9	27.8535	39.821
		OSL	26.8895	1745.09	31.5276	45.0723
	1968 A/H3N2	BXM	70.5882	339.584	23.8888	34.1414
		OSL	35.2941	169.792	28.2081	40.3209
	2009 A/H1N1	BXM	No deaths	0	9.11595	12.9551
		OSL	No deaths	0	12.8193	18.2932
	COVID-19	BXM	36.8984	1301.74	33.2481	47.5776
		OSL	23.7968	839.528	35.1781	50.3273
Trinidad and Tobago	1918 A/H1N1	BXM	43.7897	3068.84	27.1524	38.8334
		OSL	25.2806	1771.7	30.7696	44.0072
	1968 A/H3N2	BXM	49.4347	315.274	23.214	33.1966
		OSL	27.3381	174.351	27.4924	39.3187
	2009 A/H1N1	BXM	100	24.2518	5.30965	7.58729
		OSL	100	24.2518	7.85222	11.2325
	COVID-19	BXM	37.8327	2068.62	36.9273	52.8124
		OSL	23.6394	1292.56	38.7151	55.3685
Tunisia	1918 A/H1N1	BXM	44.0634	3027.25	26.992	38.6025
		OSL	25.2834	1737.02	30.7117	43.9224
	1968 A/H3N2	BXM	48.0954	289.327	22.9835	32.87
		OSL	26.5962	159.994	27.3396	39.0997
	2009 A/H1N1	BXM	69.0418	22.9146	6.86697	9.82081
		OSL	39.312	13.0474	9.94302	14.2197
	COVID-19	BXM	37.2449	1798.02	36.0167	51.5097
		OSL	23.4595	1132.52	37.8734	54.1649
Turkey	1918 A/H1N1	BXM	45.036	2911.93	25.5737	36.5743
		OSL	25.5503	1652.02	29.4788	42.1591
	1968 A/H3N2	BXM	48.9381	257.138	21.4376	30.659
		OSL	26.7219	140.406	25.935	37.091
	2009 A/H1N1	BXM	62.7568	17.2928	5.92917	8.47966
		OSL	31.5925	8.70536	8.62596	12.3364
	COVID-19	BXM	37.8095	1676.7	35.3648	50.5771
		OSL	23.6162	1047.28	37.3442	53.4079
Turkmenistan	1918 A/H1N1	BXM	43.5657	2876.76	27.9415	39.9606
		OSL	25.1355	1659.77	31.6783	45.305
	1968 A/H3N2	BXM	46.9061	207.984	23.8681	34.1348
		OSL	26.4225	117.158	28.2935	40.4635
	2009 A/H1N1	BXM	81.4815	27.7522	5.18853	7.41934
		OSL	41.2037	14.0338	10.8459	15.5115
	COVID-19	BXM	36.1392	1128.54	34.8295	49.8119
		OSL	23.1872	724.079	36.6486	52.4133
Uganda	1918 A/H1N1	BXM	42.1617	2566.07	28.5571	40.841
		OSL	24.7479	1506.22	32.0172	45.7895
	1968 A/H3N2	BXM	42.2685	121.255	24.7388	35.3803
		OSL	24.8061	71.161	28.8846	41.3093
	2009 A/H1N1	BXM	57.8842	31.6223	12.3209	17.6208
		OSL	29.4611	16.0946	17.181	24.5714
	COVID-19	BXM	33.3305	432.091	30.5706	43.7208
		OSL	22.4632	291.208	32.5827	46.5983
Ukraine	1918 A/H1N1	BXM	44.9307	3004.63	24.604	35.1876
		OSL	25.556	1709	28.1113	40.2034
	1968 A/H3N2	BXM	50.7328	357.03	20.8391	29.8031
		OSL	27.3641	192.574	24.93	35.6538
	2009 A/H1N1	BXM	66.5459	12.6575	4.29761	6.14613
		OSL	32.0048	6.08756	6.19448	8.85907
	COVID-19	BXM	39.9163	2990.87	35.9588	51.4266
		OSL	24.2345	1815.86	37.911	54.2185
United Arab Emirates	1918 A/H1N1	BXM	41.2064	3076.73	31.4649	44.9997
		OSL	24.4215	1823.46	34.9429	49.9736
	1968 A/H3N2	BXM	40.6729	144.579	27.4398	39.2426
		OSL	24.4518	86.9181	31.812	45.4957
	2009 A/H1N1	BXM	79.8635	24.9863	4.2714	6.10781
		OSL	45.3925	14.2016	7.4589	10.6668
	COVID-19	BXM	33.776	703.46	39.2077	56.0733
		OSL	22.6147	471.002	40.7108	58.2226
United Kingdom	1918 A/H1N1	BXM	46.9891	2673.9	21.7381	31.0889
		OSL	26.1923	1490.46	25.2905	36.1692
	1968 A/H3N2	BXM	54.315	312.436	18.0634	25.8334
		OSL	28.567	164.326	22.0622	31.5523
	2009 A/H1N1	BXM	61.194	11.5783	4.78294	6.84026
		OSL	31.8932	6.03439	6.69571	9.57585
	COVID-19	BXM	40.4256	3162.02	33.5512	47.9834
		OSL	24.3648	1905.77	35.6425	50.9743
United States	1918 A/H1N1	BXM	46.0727	2838.87	23.0935	33.0273
		OSL	25.8903	1595.28	26.7606	38.2717
	1968 A/H3N2	BXM	51.8997	319.809	19.2497	27.53
		OSL	27.7126	170.767	23.4304	33.5091
	2009 A/H1N1	BXM	61.5545	12.2671	4.7058	6.73
		OSL	30.7326	6.12467	6.73576	9.63317
	COVID-19	BXM	40.727	2722.94	33.5708	48.0114
		OSL	24.4589	1635.28	35.76	51.1423
Uruguay	1918 A/H1N1	BXM	44.7747	2989.85	25.4464	36.392
		OSL	25.5737	1707.7	28.9919	41.4629
	1968 A/H3N2	BXM	51.2033	360.16	21.633	30.9383
		OSL	27.8008	195.549	25.7776	36.8651
	2009 A/H1N1	BXM	100	23.0572	5.58356	7.9872
		OSL	37.9747	8.75592	8.04137	11.4982
	COVID-19	BXM	39.7521	2705.29	35.0149	50.0772
		OSL	24.1712	1644.94	36.9893	52.9013
Uzbekistan	1918 A/H1N1	BXM	43.9078	2874.82	27.1923	38.889
		OSL	25.2231	1651.46	30.9786	44.3041
	1968 A/H3N2	BXM	46.967	208.325	23.0943	33.0283
		OSL	26.1692	116.075	27.5468	39.3961
	2009 A/H1N1	BXM	63.902	19.8935	6.48139	9.26926
		OSL	32.1395	10.0054	9.55057	13.6587
	COVID-19	BXM	36.3158	1136.48	34.0464	48.6916
		OSL	23.2167	726.554	35.8478	51.2678
Vanuatu	1918 A/H1N1	BXM	42.2813	2892.23	29.7931	42.6132
		OSL	25.0115	1710.9	33.2725	47.5805
	1968 A/H3N2	BXM	55.4054	256.948	25.901	37.0484
		OSL	33.7838	156.675	30.1221	43.0804
	2009 A/H1N1	BXM	No deaths	0	11.7616	16.811
		OSL	No deaths	0	16.4033	23.4405
	COVID-19	BXM	34.4612	861.715	32.0439	45.8291
		OSL	22.807	570.299	33.8676	48.4325
Venezuela	1918 A/H1N1	BXM	43.5755	2844.91	27.4178	39.2116
		OSL	25.1591	1642.56	31.0248	44.3703
	1968 A/H3N2	BXM	47.9447	251.065	23.5058	33.6168
		OSL	26.417	138.334	27.7565	39.696
	2009 A/H1N1	BXM	61.1057	22.3405	8.27895	11.84
		OSL	30.6499	11.2057	11.6433	16.6516
	COVID-19	BXM	38.4781	1617.21	34.0048	48.6322
		OSL	23.8108	1000.75	36.0347	51.5351
Vietnam	1918 A/H1N1	BXM	42.6174	3029.76	28.5935	40.893
		OSL	24.8796	1768.74	32.0531	45.8408
	1968 A/H3N2	BXM	46.5664	287.12	24.7791	35.4379
		OSL	26.0579	160.668	28.9216	41.3623
	2009 A/H1N1	BXM	62.7638	28.3785	7.69904	11.0108
		OSL	31.4046	14.1995	11.3692	16.2596
	COVID-19	BXM	37.6466	1743.91	34.5082	49.352
		OSL	23.5918	1092.84	36.2856	51.8939
Yemen	1918 A/H1N1	BXM	42.1681	2827.91	29.7207	42.5051
		OSL	24.7269	1658.26	33.2698	47.5809
	1968 A/H3N2	BXM	43.0115	168.973	25.7609	36.842
		OSL	25.0212	98.2971	30.0593	42.9893
	2009 A/H1N1	BXM	59.6877	31.2901	11.5131	16.4655
		OSL	29.786	15.6147	16.1071	23.0355
	COVID-19	BXM	33.4922	630.745	33.8414	48.3983
		OSL	22.4832	423.417	35.6577	50.9959
Zambia	1918 A/H1N1	BXM	42.0585	2569.7	28.5827	40.8774
		OSL	24.7149	1510.03	32.0479	45.8336
	1968 A/H3N2	BXM	42.2802	127.406	24.7553	35.4039
		OSL	24.9318	75.1292	28.9107	41.3467
	2009 A/H1N1	BXM	61.0266	32.9685	11.487	16.4279
		OSL	30.5133	16.4843	16.2971	23.3073
	COVID-19	BXM	33.4247	475.989	30.5684	43.7175
		OSL	22.5127	320.596	32.4158	46.3598
Zimbabwe	1918 A/H1N1	BXM	41.9513	2697.4	29.0372	41.5276
		OSL	24.6927	1587.71	32.4766	46.4464
	1968 A/H3N2	BXM	43.5549	176.196	25.2164	36.0632
		OSL	25.1623	101.791	29.3642	41.9952
	2009 A/H1N1	BXM	60.8441	32.4506	11.3443	16.2239
		OSL	30.3634	16.1941	16.0047	22.889
	COVID-19	BXM	34.5526	718.228	30.7915	44.0367
		OSL	22.7583	473.067	32.6611	46.7104
